# A GWAS for grip strength in cohorts of children – advantages of analysing young participants for this trait

**DOI:** 10.1101/2024.02.09.24302539

**Authors:** Filippo Abbondanza, Carol A. Wang, Judith Schmitz, Craig E. Pennell, Andrew J.O. Whitehouse, Silvia Paracchini

## Abstract

Grip strength (GS) is a proxy measure for muscular strength and a predictor for bone fracture risk among other diseases. Previous genome-wide association studies (GWAS) have been conducted in large cohorts of adults focusing on scores collected for the dominant hand, therefore increasing the likelihood of confounding effects by environmental factors. Here, we perform the first GWAS meta-analyses on maximal GS with the dominant (GSD) and non-dominant (GSND) hand in two cohorts of children (ALSPAC, N = 5,450; age range = 10.65 – 13.61; Raine Study, N = 1,162, age range: 9.42-12.38 years).

We identified a novel significant association for GSND (rs9546244, *LINC02465*, *p* = 3.43e-08) and replicated associations previously reported in adults including with a *HOXB3* gene marker that shows an eQTL effect. Despite a much smaller sample (∼3%) compared to the UK Biobank we replicated correlation and polygenic risk score (PRS) analyses previously reported in this much larger adult cohort. Specifically, we observed genetic correlations with coronary artery disease and a PRS association with the risk of overall fracture. Furthermore, we observed a higher SNP-heritability (24-41%) compared to previous studies (4-24%) in adults. Our results suggest that cohorts of children might be better suited for genetic studies of grip strength, possibly due to the shorter exposure to confounding environmental factors compared to adults.

## Supplementary Tables for "A GWAS for grip strength in cohorts of children – advantages of analysing young participants for this trait"

### Sheet: Index
Table index	Table description
Table S1	GSD ALSPAC - GWAS
Table S2	GSND ALSPAC - GWAS
Table S3	GSD Raine Study - GWAS
Table S4	GSND Raine Study - GWAS
Table S5	GSD meta-analysed sample - GWAS
Table S6	GSD meta-analysed sample - Gene-based
Table S7	GSD meta-analysed sample - eQTL
Table S8	GSD meta-analysed sample - GWAS Catalogue
Table S9	GSND meta-analysed sample - GWAS
Table S10	GSND meta-analysed sample - Gene-based
Table S11	GSND meta-analysed sample - eQTL
Table S12	GSND meta-analysed sample - GWAS Catalogue
Table S13	List of variants selected for replication analysis from previous studies
Table S14	Replication analysis
Table S15	Genetic correlation with meta-analysed sample
Table S16	Polygenic Risk Score with ALSPAC

### Sheet: Supplementary Table S1
Supplementary Table S1
Top SNPs (p < 1e-04) for GSD GWAS in ALSPAC.
rsID	chr:pos	Non effect allele	Effect allele	MAF	uniqueID	p	Beta	Standard error	Nearest gene	Distance to nearest gene	Function
rs78777886	14:101101813	T	C	0.06362		3.1e-07	0.195694	0.0382509	LINC00523	21773	intergenic
rs79742354	14:101101462	A	G	0.06362		3.2e-07	0.195545	0.0382358	LINC00523	22124	intergenic
rs74353060	14:101101569	G	A	0.06362		3.2e-07	0.195498	0.0382396	LINC00523	22017	intergenic
rs116486545	14:101101966	C	T	0.06362		3.6e-07	0.195118	0.0383321	LINC00523	21620	intergenic
rs74581693	14:101101967	A	G	0.06362		3.6e-07	0.195162	0.0383333	LINC00523	21619	intergenic
rs74743277	14:101099798	T	C	0.06362		4.1e-07	0.193672	0.038251	LINC00523	23788	intergenic
rs79138776	14:101099898	A	G	0.06362		4.1e-07	0.19373	0.0382564	LINC00523	23688	intergenic
rs150839248	14:101098573	C	T	0.06362		4.2e-07	0.193235	0.0382003	LINC00523	25013	intergenic
rs117598257	14:101097842	A	G	0.06362		4.3e-07	0.193031	0.0382003	LINC00523	25744	intergenic
rs34165243	14:101096757	T	C	0.06362		4.7e-07	0.192726	0.038254	LINC00523	26829	intergenic
rs77903339	14:101096192	A	G	0.06461		5.1e-07	0.192056	0.0382432	LINC00523	27394	intergenic
rs1190911	14:101105584	C	T	0.06759		1.2e-06	0.183285	0.0377096	LINC00523	18002	intergenic
rs1190912	14:101105913	A	G	0.06759		1.2e-06	0.183599	0.0377663	LINC00523	17673	intergenic
rs1190913	14:101106662	C	T	0.07157		1.2e-06	0.182215	0.0374993	LINC00523	16924	intergenic
rs2985313	1:21084999	T	C	0.2684		1.5e-06	0.0979781	0.020345	HP1BP3	0	intronic
rs34838742	2:2905398	T	C	0.1928		1.6e-06	-0.111932	0.0233343	AC019118.2	0	ncRNA_intronic
rs2940274	4:130878378	T	A	0.3807		1.7e-06	0.09029	0.0188432	LINC02465	1854	intergenic
rs2940276	4:130878519	G	A	0.3807		1.7e-06	0.0902145	0.0188425	LINC02465	1995	intergenic
rs2968991	4:130878818	A	G	0.3907		1.8e-06	0.0900491	0.0188482	LINC02465	2294	intergenic
rs4404562	4:130877618	A	G	0.3807		1.9e-06	0.0896619	0.0188418	LINC02465	1094	intergenic
rs2968987	4:130880608	C	T	0.3807		1.9e-06	0.0898265	0.018847	LINC02465	4084	intergenic
rs2968984	4:130880775	G	T	0.3807		2.1e-06	0.0893735	0.0188385	LINC02465	4251	intergenic
rs1022010	4:130905017	A	G	0.3797		2.1e-06	0.0891332	0.0188083	LINC02465	28493	intergenic
rs7654798	4:130881562	C	T	0.3807		2.2e-06	0.0891209	0.0188341	LINC02465	5038	intergenic
rs2940283	4:130902646	G	A	0.3787		2.2e-06	0.0890837	0.0188092	LINC02465	26122	intergenic
rs1567194	4:130904518	G	C	0.3797		2.2e-06	0.0891027	0.0188087	LINC02465	27994	intergenic
rs1022012	4:130896644	C	T	0.3797		2.3e-06	0.0888611	0.0188102	LINC02465	20120	intergenic
rs2969008	4:130897767	T	A	0.3797		2.3e-06	0.0888741	0.0188104	LINC02465	21243	intergenic
rs2968941	4:130899468	A	G	0.3797		2.3e-06	0.0889439	0.0188103	LINC02465	22944	intergenic
rs2968924	4:130882306	G	A	0.3807		2.4e-06	0.0888803	0.0188298	LINC02465	5782	intergenic
rs2940271	4:130882416	A	G	0.3807		2.4e-06	0.0888547	0.0188293	LINC02465	5892	intergenic
rs2968937	4:130905588	A	G	0.3797		2.4e-06	0.0886705	0.0188082	LINC02465	29064	intergenic
rs2940282	4:130905640	G	C	0.3797		2.4e-06	0.0886857	0.0188082	LINC02465	29116	intergenic
rs2940281	4:130906111	T	A	0.3797		2.4e-06	0.0886566	0.0188096	LINC02465	29587	intergenic
rs7219869	17:68337185	G	C	0.4722		2.4e-06	-0.0866113	0.0183628	CTD-2378E21.1	0	ncRNA_intronic
rs2940270	4:130882988	C	A	0.3807		2.5e-06	0.0886723	0.0188255	LINC02465	6464	intergenic
rs2968922	4:130892393	G	A	0.3807		2.5e-06	0.0885092	0.0188116	LINC02465	15869	intergenic
rs1507779	4:130894348	C	T	0.3807		2.6e-06	0.0883852	0.0188104	LINC02465	17824	intergenic
rs2968921	4:130894857	A	T	0.3807		2.6e-06	0.0884129	0.0188101	LINC02465	18333	intergenic
rs2940260	4:130895528	T	C	0.3807		2.6e-06	0.0884442	0.0188099	LINC02465	19004	intergenic
rs2940259	4:130896505	T	C	0.3797		2.6e-06	0.0884562	0.018809	LINC02465	19981	intergenic
rs2940266	4:130890044	G	A	0.3807		2.7e-06	0.0882232	0.0188096	LINC02465	13520	intergenic
rs1507781	4:130890712	T	A	0.3807		2.7e-06	0.0882336	0.0188094	LINC02465	14188	intergenic
rs1995718	4:130892010	G	T	0.3807		2.7e-06	0.0882608	0.0188098	LINC02465	15486	intergenic
rs2940263	4:130893475	A	C	0.3807		2.7e-06	0.0883097	0.0188104	LINC02465	16951	intergenic
rs2940262	4:130893823	T	C	0.3807		2.7e-06	0.0883343	0.0188105	LINC02465	17299	intergenic
rs2063149	4:130901246	T	C	0.3797		2.7e-06	0.088304	0.0188117	LINC02465	24722	intergenic
rs1995721	4:130887629	A	C	0.3807		2.8e-06	0.0881753	0.0188085	LINC02465	11105	intergenic
rs2968990	4:130879074	T	C	0.3658		2.9e-06	0.0884169	0.0189043	LINC02465	2550	intergenic
rs2968986	4:130880630	G	A	0.3658		3.1e-06	0.0881912	0.0189118	LINC02465	4106	intergenic
rs2968933	4:130908815	C	T	0.3797		3.1e-06	0.0877866	0.018809	LINC02465	32291	intergenic
rs2940277	4:130909173	T	C	0.3797		3.1e-06	0.0877533	0.0188095	LINC02465	32649	intergenic
rs6482175	10:21573536	T	C	0.1918		3.2e-06	0.106311	0.0228154	LUZP4P1	36511	intergenic
rs2968926	4:130922533	C	T	0.3787		3.3e-06	0.0879138	0.0188978	LINC02465	46009	intergenic
rs28875258	14:101092937	C	T	0.05567		3.3e-06	0.189698	0.0407693	LINC00523	30649	intergenic
rs2740760	17:46643389	G	A	0.4165		3.3e-06	-0.0871108	0.0187354	HOXB3:HOXB-AS3	00:00:00	ncRNA_intronic
rs34296762	2:159577435	A	T	0.06064		3.4e-06	-0.17633	0.0379642	AC005042.4:AC005042.5	00:00:00	ncRNA_intronic
rs2968985	4:130880768	C	T	0.3658		3.5e-06	0.0877332	0.0189012	LINC02465	4244	intergenic
rs6833366	4:130881052	A	G	0.3658		3.6e-06	0.0875377	0.0188971	LINC02465	4528	intergenic
rs4864255	4:130881460	G	A	0.3658		3.7e-06	0.0874749	0.0188965	LINC02465	4936	intergenic
rs4362841	4:130934313	A	G	0.3777		3.8e-06	0.0885191	0.0191413	LINC02465	57789	intergenic
rs2135926	4:130895425	T	C	0.3658		4.1e-06	0.0869209	0.0188764	LINC02465	18901	intergenic
rs2940272	4:130914062	T	C	0.3807		4.1e-06	0.0866316	0.0188038	LINC02465	37538	intergenic
rs2968929	4:130918559	C	T	0.3807		4.1e-06	0.0866283	0.0188139	LINC02465	42035	intergenic
rs2940269	4:130883107	C	T	0.3658		4.2e-06	0.0869142	0.018889	LINC02465	6583	intergenic
rs1022011	4:130896900	G	A	0.3668		4.2e-06	0.0868862	0.0188734	LINC02465	20376	intergenic
rs2940261	4:130895130	G	T	0.3658		4.4e-06	0.0866308	0.0188717	LINC02465	18606	intergenic
rs876683	4:130915934	C	A	0.3807		4.4e-06	0.0863595	0.0188119	LINC02465	39410	intergenic
rs34770897	2:2898048	A	G	0.1879		4.5e-06	-0.108091	0.0235656	AC019118.2	771	downstream
rs2940288	4:130918048	G	T	0.3648		4.5e-06	0.0867978	0.0189195	LINC02465	41524	intergenic
rs1995720	4:130887651	G	A	0.3658		4.6e-06	0.086424	0.0188693	LINC02465	11127	intergenic
rs1995719	4:130887798	A	G	0.3658		4.6e-06	0.086429	0.0188694	LINC02465	11274	intergenic
rs1507780	4:130890862	T	C	0.3658		4.6e-06	0.0864847	0.0188706	LINC02465	14338	intergenic
rs2940264	4:130892243	C	T	0.3658		4.6e-06	0.0865053	0.0188712	LINC02465	15719	intergenic
rs56060058	16:30120301	T	C	0.3459		4.6e-06	0.0953148	0.0208085	GDPD3:RP11-455F5.4	00:00:00	ncRNA_intronic
rs2063148	4:130902269	C	G	0.3668		4.8e-06	0.0863243	0.0188744	LINC02465	25745	intergenic
rs2968938	4:130902577	A	G	0.3658		4.8e-06	0.0863642	0.0188832	LINC02465	26053	intergenic
rs12578296	12:118099043	C	T	0.04175		4.8e-06	-0.192157	0.0420122	KSR2	0	intronic
rs2391575	4:130880236	T	C	0.3539		4.9e-06	0.0868095	0.0189985	LINC02465	3712	intergenic
rs79399770	14:101100203	T	A	0.1103		4.9e-06	0.136652	0.0298964	LINC00523	23383	intergenic
rs2940285	4:130922296	G	T	0.3807		5.1e-06	0.0859286	0.0188448	LINC02465	45772	intergenic
rs73175577	3:185520137	A	G	0.0825		5.4e-06	0.16086	0.0353699	IGF2BP2	0	intronic
rs2940280	4:130907663	C	T	0.3658		5.5e-06	0.0857939	0.0188716	LINC02465	31139	intergenic
rs2968935	4:130908036	A	G	0.3658		5.5e-06	0.0857933	0.0188723	LINC02465	31512	intergenic
rs2940279	4:130908632	C	T	0.3658		5.5e-06	0.0857784	0.0188722	LINC02465	32108	intergenic
rs4292348	4:130867195	T	C	0.34		5.7e-06	-0.0882723	0.0194556	LINC02465	0	ncRNA_intronic
rs10034592	4:130869829	A	G	0.34		5.7e-06	-0.0882563	0.0194507	LINC02465	0	ncRNA_intronic
rs4269195	4:130870805	T	A	0.34		5.7e-06	-0.0882099	0.019448	LINC02465	0	ncRNA_intronic
rs876684	4:130915946	C	A	0.3857		5.7e-06	0.0853946	0.0188207	LINC02465	39422	intergenic
rs2555111	17:46648899	T	C	0.4751		5.7e-06	-0.083439	0.0183865	HOXB3:HOXB-AS3	00:00:00	ncRNA_intronic
rs7299485	12:118100768	T	C	0.04274		5.8e-06	-0.189592	0.0418259	KSR2	0	intronic
rs76074252	12:49344454	G	A	0.08151		5.9e-06	-0.164561	0.0363311	RP11-302B13.5:ARF3	00:00:00	intronic
rs78955194	12:49344505	T	A	0.08151		5.9e-06	-0.164559	0.0363329	RP11-302B13.5:ARF3	00:00:00	intronic
rs57040947	12:49304685	A	G	0.08151		6.1e-06	-0.162314	0.0358874	RP11-302B13.5:CCDC65	00:00:00	intronic
rs12501395	4:130909006	C	T	0.3539		6.3e-06	0.085968	0.0190322	LINC02465	32482	intergenic
rs686389	11:1947793	T	C	0.2823		6.3e-06	-0.095157	0.0210726	TNNT3	0	intronic
rs6832154	4:130942446	C	T	0.3748		6.6e-06	0.0868675	0.0192835	LINC02465	65922	intergenic
rs2969007	4:130898055	C	A	0.3439		7.2e-06	0.0867184	0.0193192	LINC02465	21531	intergenic
rs2940275	4:130911951	G	C	0.3668		7.3e-06	0.0846202	0.0188657	LINC02465	35427	intergenic
rs2968931	4:130913931	G	A	0.3668		7.3e-06	0.0846272	0.0188655	LINC02465	37407	intergenic
rs1507783	4:130911622	T	G	0.3668		7.5e-06	0.0845255	0.0188699	LINC02465	35098	intergenic
rs2968928	4:130918985	G	A	0.3678		7.6e-06	0.0844942	0.0188719	LINC02465	42461	intergenic
rs2940287	4:130919074	A	G	0.3678		7.6e-06	0.0844721	0.0188727	LINC02465	42550	intergenic
rs2174839	4:130915270	G	T	0.3668		7.7e-06	0.0843855	0.018864	LINC02465	38746	intergenic
rs6824934	4:130876286	C	T	0.341		8.1e-06	-0.0867326	0.0194314	LINC02465	0	ncRNA_intronic
rs10031229	4:130868505	T	G	0.337		8.2e-06	-0.0867954	0.0194585	LINC02465	0	ncRNA_intronic
rs2968930	4:130914634	G	A	0.3549		8.3e-06	0.0847753	0.0190238	LINC02465	38110	intergenic
rs13069868	3:142972276	T	C	0.2584		8.4e-06	0.0967444	0.0217143	SLC9A9	11787	intergenic
rs6824751	4:130876183	G	T	0.339		8.4e-06	-0.0866678	0.019451	LINC02465	0	ncRNA_intronic
rs2968927	4:130920774	G	A	0.3678		8.4e-06	0.0841391	0.018885	LINC02465	44250	intergenic
rs112316384	12:118092003	C	T	0.03976		8.4e-06	-0.192156	0.0431307	KSR2	0	intronic
rs9954367	18:19672259	G	T	0.1491		8.7e-06	-0.117516	0.0264187	RP11-595B24.2	0	intronic
rs6825946	4:130876818	C	T	0.3767		9.1e-06	-0.0841914	0.0189723	LINC02465	294	downstream
rs7238108	18:19667005	A	G	0.1521		9.2e-06	-0.117315	0.0264495	RP11-595B24.2	1015	intergenic
rs2135930	4:130921517	A	G	0.3807		9.4e-06	0.0837113	0.0188919	LINC02465	44993	intergenic
rs2135931	4:130921510	T	C	0.3807		9.6e-06	0.0836209	0.0188929	LINC02465	44986	intergenic
rs4258929	3:142968986	A	C	0.3002		9.8e-06	0.0923493	0.0208911	SLC9A9	15077	intergenic
rs35124148	12:5117795	G	T	0.3181		9.9e-06	0.0853277	0.0193051	RP11-429A20.3	9835	intergenic
rs823216	2:2905198	T	C	0.2187		1.1e-05	0.0993833	0.0225559	AC019118.2	0	ncRNA_intronic
rs2940286	4:130920124	C	T	0.3549		1.1e-05	0.0836275	0.0190354	LINC02465	43600	intergenic
rs11063462	12:5121113	G	A	0.3022		1.1e-05	0.0853087	0.0194202	RP11-429A20.3	6517	intergenic
rs16963192	18:19668115	A	G	0.1481		1.1e-05	-0.116229	0.0264892	RP11-595B24.2	0	intronic
rs7661528	4:130949366	A	G	0.3996		1.2e-05	0.083739	0.0191391	LINC02465	72842	intergenic
rs12830185	12:5101464	A	G	0.3042		1.2e-05	0.0847527	0.0193719	RP11-429A20.3	26166	intergenic
rs6489590	12:5102612	A	G	0.3052		1.3e-05	0.0845362	0.0193712	RP11-429A20.3	25018	intergenic
rs147590246	12:49357249	A	G	0.08052		1.3e-05	-0.159517	0.0366449	WNT10B	1873	intergenic
rs8084972	18:19673179	C	T	0.1471		1.4e-05	-0.11487	0.0264177	RP11-595B24.2	0	intronic
rs7686145	4:130870673	T	C	0.3101		1.5e-05	-0.0854479	0.0197545	LINC02465	0	ncRNA_intronic
rs58829932	12:49304447	C	T	0.08151		1.5e-05	-0.156052	0.0360615	RP11-302B13.5:CCDC65	00:00:00	intronic
rs58861845	12:49325688	A	G	0.07952		1.5e-05	-0.157185	0.0363135	RP11-302B13.5:AC073610.5	00:00:00	intronic
rs112583908	12:118090421	C	T	0.03976		1.6e-05	-0.186295	0.0432366	KSR2	0	intronic
rs7692845	4:130871799	T	C	0.3121		1.7e-05	-0.0850776	0.0197637	LINC02465	0	ncRNA_intronic
rs2135929	4:130921527	G	A	0.3668		1.7e-05	0.0815696	0.0189445	LINC02465	45003	intergenic
rs2011977	4:130923450	T	G	0.2972		1.7e-05	0.08608	0.0199896	LINC02465	46926	intergenic
rs113664832	1:21058655	A	G	0.3598		1.8e-05	0.0802955	0.0187504	SH2D5	0	intronic
rs11012639	10:21569443	T	C	0.1819		1.8e-05	0.0965171	0.0225031	LUZP4P1	32418	intergenic
rs11652860	17:46632679	C	G	0.4722		1.8e-05	-0.0792547	0.0184947	HOXB3:HOXB-AS3	00:00:00	ncRNA_intronic
rs56369689	16:30120308	G	A	0.3618		1.9e-05	0.0852367	0.0199384	GDPD3:RP11-455F5.4	00:00:00	ncRNA_intronic
rs2011980	4:130923486	A	G	0.2972		2.1e-05	0.0850963	0.0199973	LINC02465	46962	intergenic
rs10764311	10:21571782	G	A	0.1819		2.2e-05	0.0988509	0.0233107	LUZP4P1	34757	intergenic
rs77848509	14:101114062	T	G	0.0825		2.4e-05	0.147993	0.035017	LINC00523	9524	intergenic
rs60839168	14:101116884	C	G	0.0825		2.6e-05	0.14721	0.0349821	LINC00523	6702	intergenic
rs10916878	1:21173402	T	C	0.327		2.7e-05	0.0795493	0.0189549	EIF4G3	0	intronic
rs4654732	1:21337313	T	G	0.327		2.7e-05	0.08048	0.019183	EIF4G3	0	intronic
rs112571696	12:49300225	T	C	0.06958		2.7e-05	-0.154331	0.0367533	RP11-302B13.5:CCDC65	00:00:00	intronic
rs2228417	12:49333799	A	G	0.06958		2.7e-05	-0.156187	0.0371866	RP11-302B13.5:ARF3	00:00:00	exonic
rs7160413	14:101115533	A	G	0.0825		2.8e-05	0.14652	0.0350013	LINC00523	8053	intergenic
rs17175174	12:49285634	A	G	0.07157		2.9e-05	-0.151414	0.0362218	RNU6-600P	278	downstream
rs3848453	17:68362094	C	T	0.4632		3.2e-05	0.076658	0.0184315	CTD-2378E21.1	0	ncRNA_intronic
rs2968925	4:130922837	G	A	0.2863		3.5e-05	0.0833006	0.0201405	LINC02465	46313	intergenic
rs529162	1:21063311	A	T	0.3648		3.7e-05	-0.0767454	0.0186057	RP5-930J4.2	2865	intergenic
rs60531364	4:130941694	G	T	0.3529		3.7e-05	0.080162	0.0194222	LINC02465	65170	intergenic
rs12028354	1:21446122	C	G	0.328		4.1e-05	0.0797687	0.0194475	EIF4G3	0	intronic
rs7435184	4:130864349	C	T	0.3499		4.1e-05	-0.0794353	0.0193674	LINC02465	0	ncRNA_intronic
rs4406028	4:130866408	G	A	0.3499		4.1e-05	-0.0793974	0.0193661	LINC02465	0	ncRNA_intronic
rs541464	1:21067095	T	C	0.3658		4.2e-05	-0.0761218	0.0185958	HP1BP3	2058	intergenic
rs2952873	4:130855717	A	G	0.3499		4.2e-05	0.0794065	0.0193734	LINC02465	0	ncRNA_intronic
rs2968955	4:130857829	G	A	0.3499		4.2e-05	0.0793545	0.0193719	LINC02465	0	ncRNA_intronic
rs495522	1:21105994	T	C	0.3648		4.3e-05	-0.0763248	0.0186576	HP1BP3	0	intronic
rs2391527	4:130852230	T	C	0.3489		4.3e-05	0.0792261	0.0193759	LINC02465	0	ncRNA_intronic
rs658851	1:21079425	C	T	0.3658		4.5e-05	-0.0758482	0.0185868	HP1BP3	0	intronic
rs8083005	18:19677116	A	C	0.1392		4.5e-05	-0.109894	0.0269484	RP11-595B24.2	0	intronic
rs1985278	1:21091861	T	G	0.3638		4.6e-05	0.0758986	0.0186224	HP1BP3	0	intronic
rs2969001	4:130782792	G	C	0.332		4.7e-05	0.0799088	0.0196393	LINC02465	0	ncRNA_intronic
rs2969004	4:130781670	A	C	0.332		4.8e-05	0.0797826	0.0196346	LINC02465	0	ncRNA_intronic
rs1190902	14:101096001	C	T	0.1153		4.8e-05	0.119595	0.0294165	LINC00523	27585	intergenic
rs667687	1:21072577	G	A	0.3648		4.9e-05	-0.0754032	0.0185778	HP1BP3	0	intronic
rs1190897	14:101095360	G	T	0.1153		4.9e-05	0.119696	0.0294682	LINC00523	28226	intergenic
rs28687129	14:101095390	T	C	0.1163		4.9e-05	0.119564	0.0294616	LINC00523	28196	intergenic
rs35550021	2:2907600	G	A	0.1889		5.1e-05	-0.0957956	0.0236344	AC019118.2	0	ncRNA_intronic
rs68014649	18:19675679	A	G	0.1481		5.1e-05	-0.107044	0.0264221	RP11-595B24.2	0	intronic
rs12989149	2:2909298	G	A	0.1869		5.2e-05	-0.0959328	0.0236993	AC019118.2	0	ncRNA_intronic
rs8082856	18:19677023	T	C	0.1511		5.2e-05	-0.107043	0.026442	RP11-595B24.2	0	intronic
rs1190889	14:101093025	G	A	0.1064		5.3e-05	0.122897	0.0304099	LINC00523	30561	intergenic
rs12373302	18:19676263	A	G	0.1461		5.3e-05	-0.107715	0.0266583	RP11-595B24.2	0	intronic
rs1007113	12:118087715	G	T	0.03877		5.4e-05	-0.174584	0.0432383	KSR2	0	intronic
rs1124246	12:118087053	A	T	0.03877		5.5e-05	-0.174316	0.0432134	KSR2	0	intronic
rs77114363	12:118081942	T	C	0.03777		5.7e-05	-0.173444	0.0430968	KSR2	0	intronic
rs1190894	14:101095023	C	G	0.1153		5.9e-05	0.118238	0.0294216	LINC00523	28563	intergenic
rs1190901	14:101095707	A	G	0.1153		5.9e-05	0.118184	0.0294291	LINC00523	27879	intergenic
rs1190899	14:101095501	G	A	0.1163		6.1e-05	0.117958	0.0294271	LINC00523	28085	intergenic
rs4594476	2:2908338	A	G	0.1869		6.2e-05	-0.0946583	0.0236309	AC019118.2	0	ncRNA_intronic
rs1190898	14:101095456	A	G	0.1163		6.2e-05	0.117868	0.0294278	LINC00523	28130	intergenic
rs1190895	14:101095182	C	G	0.1153		6.4e-05	0.117588	0.0294215	LINC00523	28404	intergenic
rs8094985	18:19676625	C	G	0.1501		6.4e-05	-0.105823	0.026468	RP11-595B24.2	0	intronic
rs11707352	3:142976976	T	C	0.2416		6.6e-05	0.0890566	0.0223266	SLC9A9	7087	intergenic
rs12373510	18:19676355	G	T	0.1481		6.6e-05	-0.106326	0.0266505	RP11-595B24.2	0	intronic
rs1190893	14:101094548	G	C	0.1153		6.9e-05	0.117004	0.0294124	LINC00523	29038	intergenic
rs11590433	1:21505827	G	A	0.332		7.2e-05	-0.0779096	0.0196195	EIF4G3	2449	intergenic
rs77333858	12:118082022	A	G	0.03777		7.2e-05	-0.170836	0.043036	KSR2	0	intronic
rs4765798	12:5128108	A	G	0.2803		8.2e-05	0.0795665	0.0201969	RP11-429A20.3	0	ncRNA_exonic
rs115782787	12:118082697	A	G	0.03678		8.2e-05	-0.170116	0.0431797	KSR2	0	intronic
rs3111735	4:130845055	C	G	0.3241		9.3e-05	0.0762537	0.0195164	LINC02465	0	ncRNA_intronic
rs3111734	4:130845684	T	C	0.3241		9.3e-05	0.0762544	0.0195158	LINC02465	0	ncRNA_intronic
rs3109195	4:130845274	C	T	0.3241		9.4e-05	0.0762166	0.0195159	LINC02465	0	ncRNA_intronic
rs2952877	4:130843290	C	T	0.3241		9.7e-05	0.0760833	0.0195155	LINC02465	0	ncRNA_intronic
rs2968945	4:130841750	A	C	0.3241		9.9e-05	0.0759815	0.0195148	LINC02465	0	ncRNA_intronic

### Sheet: Supplementary Table S2
Supplementary Table S2
Top SNPs (p < 1e-04) for GSND GWAS in ALSPAC.
rsID	chr:pos	Non effect allele	Effect allele	MAF	p	Beta	Standard error	Nearest gene	Distance to nearest gene	Function
rs2968991	4:130878818	A	G	0.3907	7.1e-08	0.101881	0.0189032	LINC02465	2294	intergenic
rs2940274	4:130878378	T	A	0.3807	9.6e-08	0.100813	0.0188982	LINC02465	1854	intergenic
rs2940276	4:130878519	G	A	0.3807	9.8e-08	0.100736	0.0188975	LINC02465	1995	intergenic
rs2968989	4:130879699	G	C	0.3648	1.1e-07	0.100588	0.0189579	LINC02465	3175	intergenic
rs2968990	4:130879074	T	C	0.3658	1.1e-07	0.100715	0.0189595	LINC02465	2550	intergenic
rs4404562	4:130877618	A	G	0.3807	1.1e-07	0.100389	0.0188968	LINC02465	1094	intergenic
rs2940278	4:130879324	G	C	0.3658	1.1e-07	0.100576	0.0189643	LINC02465	2800	intergenic
rs2968984	4:130880775	G	T	0.3807	1.2e-07	0.100005	0.0188935	LINC02465	4251	intergenic
rs2968987	4:130880608	C	T	0.3807	1.2e-07	0.0999693	0.018902	LINC02465	4084	intergenic
rs2940282	4:130905640	G	C	0.3797	1.3e-07	0.099495	0.0188631	LINC02465	29116	intergenic
rs1022010	4:130905017	A	G	0.3797	1.3e-07	0.0996793	0.0188633	LINC02465	28493	intergenic
rs1022012	4:130896644	C	T	0.3797	1.3e-07	0.0995315	0.0188651	LINC02465	20120	intergenic
rs2968937	4:130905588	A	G	0.3797	1.3e-07	0.0994645	0.0188631	LINC02465	29064	intergenic
rs2969008	4:130897767	T	A	0.3797	1.3e-07	0.0995157	0.0188654	LINC02465	21243	intergenic
rs2940281	4:130906111	T	A	0.3797	1.3e-07	0.099475	0.0188645	LINC02465	29587	intergenic
rs7654798	4:130881562	C	T	0.3807	1.3e-07	0.0997364	0.0188891	LINC02465	5038	intergenic
rs2940283	4:130902646	G	A	0.3787	1.3e-07	0.0996554	0.0188641	LINC02465	26122	intergenic
rs1567194	4:130904518	G	C	0.3797	1.3e-07	0.099641	0.0188636	LINC02465	27994	intergenic
rs2968941	4:130899468	A	G	0.3797	1.3e-07	0.0995562	0.0188653	LINC02465	22944	intergenic
rs2968986	4:130880630	G	A	0.3658	1.3e-07	0.100072	0.018967	LINC02465	4106	intergenic
rs2968985	4:130880768	C	T	0.3658	1.3e-07	0.100106	0.0189564	LINC02465	4244	intergenic
rs4864255	4:130881460	G	A	0.3658	1.4e-07	0.099839	0.0189517	LINC02465	4936	intergenic
rs6833366	4:130881052	A	G	0.3658	1.4e-07	0.0999067	0.0189523	LINC02465	4528	intergenic
rs2968924	4:130882306	G	A	0.3807	1.4e-07	0.0995163	0.0188848	LINC02465	5782	intergenic
rs2968934	4:130908505	A	G	0.3797	1.4e-07	0.0992083	0.0188637	LINC02465	31981	intergenic
rs2940270	4:130882988	C	A	0.3807	1.4e-07	0.0993074	0.0188805	LINC02465	6464	intergenic
rs2940271	4:130882416	A	G	0.3807	1.4e-07	0.0994924	0.0188843	LINC02465	5892	intergenic
rs1022011	4:130896900	G	A	0.3668	1.5e-07	0.0993575	0.0189285	LINC02465	20376	intergenic
rs2968936	4:130907977	A	T	0.3797	1.5e-07	0.0991917	0.0188643	LINC02465	31453	intergenic
rs2968933	4:130908815	C	T	0.3797	1.5e-07	0.099165	0.0188639	LINC02465	32291	intergenic
rs2940263	4:130893475	A	C	0.3807	1.5e-07	0.098984	0.0188653	LINC02465	16951	intergenic
rs2940277	4:130909173	T	C	0.3797	1.5e-07	0.09913	0.0188644	LINC02465	32649	intergenic
rs2940262	4:130893823	T	C	0.3807	1.5e-07	0.0990138	0.0188654	LINC02465	17299	intergenic
rs1507779	4:130894348	C	T	0.3807	1.5e-07	0.0990793	0.0188654	LINC02465	17824	intergenic
rs2968921	4:130894857	A	T	0.3807	1.5e-07	0.0991128	0.0188651	LINC02465	18333	intergenic
rs2940288	4:130918048	G	T	0.3648	1.5e-07	0.0996425	0.0189748	LINC02465	41524	intergenic
rs2940260	4:130895528	T	C	0.3807	1.5e-07	0.099162	0.0188648	LINC02465	19004	intergenic
rs2968922	4:130892393	G	A	0.3807	1.5e-07	0.0991855	0.0188665	LINC02465	15869	intergenic
rs1995721	4:130887629	A	C	0.3807	1.6e-07	0.0987883	0.0188634	LINC02465	11105	intergenic
rs2135926	4:130895425	T	C	0.3658	1.6e-07	0.0991992	0.0189315	LINC02465	18901	intergenic
rs1995718	4:130892010	G	T	0.3807	1.6e-07	0.0989156	0.0188647	LINC02465	15486	intergenic
rs1507781	4:130890712	T	A	0.3807	1.6e-07	0.0988761	0.0188643	LINC02465	14188	intergenic
rs2940269	4:130883107	C	T	0.3658	1.6e-07	0.0992895	0.0189442	LINC02465	6583	intergenic
rs2940266	4:130890044	G	A	0.3807	1.6e-07	0.0988632	0.0188645	LINC02465	13520	intergenic
rs2940259	4:130896505	T	C	0.3797	1.6e-07	0.0988827	0.0188639	LINC02465	19981	intergenic
rs2063149	4:130901246	T	C	0.3797	1.6e-07	0.0988503	0.0188666	LINC02465	24722	intergenic
rs2940280	4:130907663	C	T	0.3658	1.7e-07	0.0989585	0.0189267	LINC02465	31139	intergenic
rs2968935	4:130908036	A	G	0.3658	1.7e-07	0.0989658	0.0189274	LINC02465	31512	intergenic
rs2940279	4:130908632	C	T	0.3658	1.7e-07	0.0989605	0.0189273	LINC02465	32108	intergenic
rs2968926	4:130922533	C	T	0.3787	1.7e-07	0.0990578	0.018953	LINC02465	46009	intergenic
rs2940261	4:130895130	G	T	0.3658	1.7e-07	0.0990164	0.0189268	LINC02465	18606	intergenic
rs2940264	4:130892243	C	T	0.3658	1.8e-07	0.0988627	0.0189263	LINC02465	15719	intergenic
rs1995719	4:130887798	A	G	0.3658	1.8e-07	0.0987648	0.0189245	LINC02465	11274	intergenic
rs1995720	4:130887651	G	A	0.3658	1.8e-07	0.0987586	0.0189244	LINC02465	11127	intergenic
rs1507780	4:130890862	T	C	0.3658	1.8e-07	0.0988357	0.0189257	LINC02465	14338	intergenic
rs2968929	4:130918559	C	T	0.3807	1.9e-07	0.0981994	0.0188688	LINC02465	42035	intergenic
rs2391575	4:130880236	T	C	0.3539	1.9e-07	0.0992959	0.019054	LINC02465	3712	intergenic
rs2940272	4:130914062	T	C	0.3807	1.9e-07	0.0982311	0.0188587	LINC02465	37538	intergenic
rs2063148	4:130902269	C	G	0.3668	1.9e-07	0.0986396	0.0189295	LINC02465	25745	intergenic
rs2968938	4:130902577	A	G	0.3658	1.9e-07	0.0986609	0.0189383	LINC02465	26053	intergenic
rs2968931	4:130913931	G	A	0.3668	2.2e-07	0.0980409	0.0189206	LINC02465	37407	intergenic
rs2940275	4:130911951	G	C	0.3668	2.2e-07	0.0980232	0.0189208	LINC02465	35427	intergenic
rs1507783	4:130911622	T	G	0.3668	2.2e-07	0.0979872	0.018925	LINC02465	35098	intergenic
rs2740760	17:46643389	G	A	0.4165	2.3e-07	-0.0972534	0.0187984	HOXB3:HOXB-AS3	00:00:00	ncRNA_intronic
rs2968928	4:130918985	G	A	0.3678	2.3e-07	0.097936	0.018927	LINC02465	42461	intergenic
rs876683	4:130915934	C	A	0.3807	2.3e-07	0.0976563	0.0188668	LINC02465	39410	intergenic
rs2940287	4:130919074	A	G	0.3678	2.3e-07	0.0979219	0.0189278	LINC02465	42550	intergenic
rs4362841	4:130934313	A	G	0.3777	2.3e-07	0.0993822	0.0191972	LINC02465	57789	intergenic
rs2940285	4:130922296	G	T	0.3807	2.4e-07	0.0976289	0.0188998	LINC02465	45772	intergenic
rs12501395	4:130909006	C	T	0.3539	2.4e-07	0.0986506	0.0190878	LINC02465	32482	intergenic
rs2174839	4:130915270	G	T	0.3668	2.4e-07	0.097691	0.0189191	LINC02465	38746	intergenic
rs2968927	4:130920774	G	A	0.3678	2.5e-07	0.0976674	0.0189402	LINC02465	44250	intergenic
rs876684	4:130915946	C	A	0.3857	2.9e-07	0.0967903	0.0188757	LINC02465	39422	intergenic
rs2968930	4:130914634	G	A	0.3549	3.1e-07	0.0976831	0.0190794	LINC02465	38110	intergenic
rs2969007	4:130898055	C	A	0.3439	3.2e-07	0.0990074	0.0193756	LINC02465	21531	intergenic
rs2940286	4:130920124	C	T	0.3549	3.9e-07	0.0968828	0.0190909	LINC02465	43600	intergenic
rs2135930	4:130921517	A	G	0.3807	4.1e-07	0.0959429	0.0189471	LINC02465	44993	intergenic
rs2952863	4:130759647	G	T	0.2893	4.2e-07	0.103458	0.020439	LINC02465	0	ncRNA_intronic
rs2135931	4:130921510	T	C	0.3807	4.2e-07	0.0958307	0.018948	LINC02465	44986	intergenic
rs2135929	4:130921527	G	A	0.3668	4.7e-07	0.0957504	0.0189998	LINC02465	45003	intergenic
rs4292348	4:130867195	T	C	0.34	4.8e-07	-0.0982214	0.0195124	LINC02465	0	ncRNA_intronic
rs10034592	4:130869829	A	G	0.34	4.8e-07	-0.0981942	0.0195075	LINC02465	0	ncRNA_intronic
rs2952870	4:130766989	A	G	0.3559	4.9e-07	0.0981043	0.0195061	LINC02465	0	ncRNA_intronic
rs4269195	4:130870805	T	A	0.34	4.9e-07	-0.0981287	0.0195048	LINC02465	0	ncRNA_intronic
rs2952865	4:130765170	T	C	0.2903	5.1e-07	0.102221	0.0203521	LINC02465	0	ncRNA_intronic
rs2952867	4:130766024	G	A	0.2903	5.1e-07	0.10223	0.0203504	LINC02465	0	ncRNA_intronic
rs2952858	4:130786346	G	A	0.2803	5.2e-07	0.102977	0.0205248	LINC02465	0	ncRNA_intronic
rs9944711	18:25426974	C	T	0.4145	5.2e-07	0.0944683	0.0188292	CDH2	103955	intergenic
rs72675820	4:130746149	C	A	0.3499	5.3e-07	0.0963884	0.0192257	LINC02465	0	ncRNA_intronic
rs2968973	4:130740404	T	C	0.3499	5.3e-07	0.096509	0.0192442	LINC02465	0	ncRNA_intronic
rs2952895	4:130740142	C	G	0.3499	5.3e-07	0.0965396	0.0192454	LINC02465	0	ncRNA_intronic
rs2555111	17:46648899	T	C	0.4751	5.5e-07	-0.0923838	0.0184484	HOXB3:HOXB-AS3	00:00:00	ncRNA_intronic
rs4525572	18:25416245	G	A	0.4105	5.9e-07	0.0938677	0.0187983	CDH2	114684	intergenic
rs12458227	18:25423583	T	C	0.4155	5.9e-07	0.0939002	0.0188047	CDH2	107346	intergenic
rs10031229	4:130868505	T	G	0.337	6.1e-07	-0.0973677	0.0195153	LINC02465	0	ncRNA_intronic
rs6832154	4:130942446	C	T	0.3748	6.2e-07	0.0964337	0.0193398	LINC02465	65922	intergenic
rs6825946	4:130876818	C	T	0.3767	6.5e-07	-0.0947026	0.0190277	LINC02465	294	downstream
rs2952862	4:130758713	C	T	0.3539	6.6e-07	0.0970677	0.0195214	LINC02465	0	ncRNA_intronic
rs2860199	4:130764605	T	C	0.2883	6.8e-07	0.101152	0.0203701	LINC02465	0	ncRNA_intronic
rs12458348	18:25418102	T	C	0.4155	7.1e-07	0.0931352	0.0187835	CDH2	112827	intergenic
rs4296336	18:25419219	C	T	0.4155	7.3e-07	0.0930517	0.0187846	CDH2	111710	intergenic
rs4462688	18:25419448	A	G	0.4155	7.4e-07	0.0929982	0.0187804	CDH2	111481	intergenic
rs6824934	4:130876286	C	T	0.341	7.5e-07	-0.0964087	0.0194881	LINC02465	0	ncRNA_intronic
rs6824751	4:130876183	G	T	0.339	7.6e-07	-0.0964515	0.0195078	LINC02465	0	ncRNA_intronic
rs12454901	18:25421618	A	T	0.4165	8.3e-07	0.0926448	0.0187998	CDH2	109311	intergenic
rs7686145	4:130870673	T	C	0.3101	8.6e-07	-0.0975054	0.0198122	LINC02465	0	ncRNA_intronic
rs2952869	4:130766339	G	A	0.2883	8.9e-07	0.100077	0.0203651	LINC02465	0	ncRNA_intronic
rs62102242	18:25433203	G	A	0.4115	9.2e-07	0.0921728	0.0187834	CDH2	97726	intergenic
rs13112688	4:130867778	C	T	0.3121	9.6e-07	-0.0967985	0.0197536	LINC02465	0	ncRNA_intronic
rs73175577	3:185520137	A	G	0.0825	1.1e-06	0.172608	0.0354786	IGF2BP2	0	intronic
rs2528593	2:159531909	G	A	0.3618	1.1e-06	0.0960851	0.0197082	PKP4:AC005042.4	00:00:00	ncRNA_intronic
rs2952866	4:130765783	A	G	0.3419	1.1e-06	0.0987455	0.0202593	LINC02465	0	ncRNA_intronic
rs2356505	2:159534863	G	A	0.3638	1.2e-06	0.0955365	0.0197081	PKP4:AC005042.4	00:00:00	ncRNA_intronic
rs2011980	4:130923486	A	G	0.2972	1.2e-06	0.0972953	0.0200557	LINC02465	46962	intergenic
rs2952861	4:130758445	C	G	0.2734	1.2e-06	0.100098	0.020649	LINC02465	0	ncRNA_intronic
rs2391535	4:130756174	C	T	0.2744	1.2e-06	0.100169	0.0206445	LINC02465	0	ncRNA_intronic
rs7692845	4:130871799	T	C	0.3121	1.2e-06	-0.0963588	0.0198214	LINC02465	0	ncRNA_intronic
rs7661528	4:130949366	A	G	0.3996	1.3e-06	0.0929875	0.019195	LINC02465	72842	intergenic
rs2391534	4:130755645	T	A	0.2753	1.4e-06	0.0995923	0.0206371	LINC02465	0	ncRNA_intronic
rs2391552	4:130761011	C	T	0.2744	1.4e-06	0.0997552	0.0206562	LINC02465	0	ncRNA_intronic
rs2968988	4:130880591	C	T	0.2714	1.4e-06	0.0984991	0.020416	LINC02465	4067	intergenic
rs2952896	4:130741296	A	G	0.4215	1.4e-06	0.0907817	0.0188347	LINC02465	0	ncRNA_intronic
rs2955476	4:130741313	T	C	0.4215	1.5e-06	0.0906146	0.0188343	LINC02465	0	ncRNA_intronic
rs2391553	4:130761876	G	A	0.2744	1.5e-06	0.0993922	0.0206563	LINC02465	0	ncRNA_intronic
rs2968995	4:130786512	A	T	0.2614	1.5e-06	0.101768	0.0211703	LINC02465	0	ncRNA_intronic
rs2969001	4:130782792	G	C	0.332	1.5e-06	0.0946439	0.0196967	LINC02465	0	ncRNA_intronic
rs2969004	4:130781670	A	C	0.332	1.7e-06	0.0943097	0.019692	LINC02465	0	ncRNA_intronic
rs1911643	4:130917823	T	A	0.2734	1.8e-06	0.0971774	0.0203509	LINC02465	41299	intergenic
rs2968967	4:130752266	T	C	0.2793	1.9e-06	0.0978967	0.0205498	LINC02465	0	ncRNA_intronic
rs146666360	3:185486728	C	T	0.08648	2.1e-06	0.164338	0.0346776	IGF2BP2	0	intronic
rs2952889	4:130771320	T	C	0.333	2.1e-06	0.0934011	0.0197032	LINC02465	0	ncRNA_intronic
rs9299	17:46669430	T	C	0.3241	2.2e-06	-0.092862	0.0196016	HOXB3:HOXB-AS3:HOXB5	00:00:00	ncRNA_intronic
rs2969003	4:130781879	T	A	0.2654	2.2e-06	0.0980009	0.020707	LINC02465	0	ncRNA_intronic
rs2968925	4:130922837	G	A	0.2863	2.2e-06	0.0955408	0.0201993	LINC02465	46313	intergenic
rs2952860	4:130782065	G	A	0.2654	2.2e-06	0.0979905	0.0207074	LINC02465	0	ncRNA_intronic
rs2952892	4:130774374	G	A	0.2654	2.2e-06	0.0980115	0.0207065	LINC02465	0	ncRNA_intronic
rs2968996	4:130786008	A	T	0.2644	2.2e-06	0.0981037	0.0207135	LINC02465	0	ncRNA_intronic
rs2952891	4:130774012	T	C	0.2654	2.2e-06	0.0980186	0.0207064	LINC02465	0	ncRNA_intronic
rs2968999	4:130784545	A	G	0.2654	2.2e-06	0.0979839	0.0207145	LINC02465	0	ncRNA_intronic
rs3109199	4:130775114	A	T	0.2654	2.2e-06	0.0980008	0.0207091	LINC02465	0	ncRNA_intronic
rs2969006	4:130781463	T	G	0.2654	2.2e-06	0.0980312	0.0207068	LINC02465	0	ncRNA_intronic
rs2969005	4:130781514	G	A	0.2654	2.2e-06	0.0980201	0.020707	LINC02465	0	ncRNA_intronic
rs2969002	4:130782328	T	G	0.2654	2.2e-06	0.0979794	0.020708	LINC02465	0	ncRNA_intronic
rs2955473	4:130749960	G	A	0.2744	2.2e-06	0.097546	0.020615	LINC02465	0	ncRNA_intronic
rs2952890	4:130772913	T	C	0.2654	2.2e-06	0.0981543	0.0207198	LINC02465	0	ncRNA_intronic
rs2391549	4:130784992	G	A	0.2485	2.3e-06	0.0993968	0.0210282	LINC02465	0	ncRNA_intronic
rs7435184	4:130864349	C	T	0.3499	2.3e-06	-0.091771	0.0194239	LINC02465	0	ncRNA_intronic
rs2968955	4:130857829	G	A	0.3499	2.3e-06	0.0917325	0.0194285	LINC02465	0	ncRNA_intronic
rs2969000	4:130783528	C	T	0.2654	2.3e-06	0.0978982	0.0207109	LINC02465	0	ncRNA_intronic
rs2952859	4:130783577	A	T	0.2654	2.3e-06	0.0978922	0.020711	LINC02465	0	ncRNA_intronic
rs4406028	4:130866408	G	A	0.3499	2.3e-06	-0.0917454	0.0194226	LINC02465	0	ncRNA_intronic
rs2952873	4:130855717	A	G	0.3499	2.3e-06	0.0918228	0.0194299	LINC02465	0	ncRNA_intronic
rs2391532	4:130749015	T	C	0.2803	2.3e-06	0.0968816	0.0205138	LINC02465	0	ncRNA_intronic
rs11099020	4:130724902	T	C	0.3728	2.4e-06	0.0912445	0.0193296	LINC02465	0	ncRNA_intronic
rs2952854	4:130748150	G	A	0.2744	2.4e-06	0.0971727	0.0206058	LINC02465	0	ncRNA_intronic
rs2391527	4:130852230	T	C	0.3489	2.4e-06	0.0916232	0.0194324	LINC02465	0	ncRNA_intronic
rs2968966	4:130749645	T	C	0.2803	2.5e-06	0.0967189	0.0205319	LINC02465	0	ncRNA_intronic
rs2952857	4:130786538	T	C	0.2704	2.5e-06	0.0976793	0.0207639	LINC02465	0	ncRNA_intronic
rs9947364	18:25425442	A	C	0.3708	2.5e-06	0.0900111	0.0191161	CDH2	105487	intergenic
rs2011991	4:130923558	G	A	0.2734	2.5e-06	0.0958181	0.0203522	LINC02465	47034	intergenic
rs2391576	4:130927461	T	C	0.2734	2.7e-06	0.0954232	0.0203471	LINC02465	50937	intergenic
rs2968998	4:130784655	G	A	0.2654	2.7e-06	0.0970949	0.0206882	LINC02465	0	ncRNA_intronic
rs2968969	4:130771240	T	C	0.2654	2.7e-06	0.097358	0.0207328	LINC02465	0	ncRNA_intronic
rs2968997	4:130784669	C	A	0.2654	2.7e-06	0.0970012	0.0206854	LINC02465	0	ncRNA_intronic
rs2391513	4:130772338	A	T	0.4125	2.7e-06	0.0930126	0.0198317	LINC02465	0	ncRNA_intronic
rs12694966	2:159471022	G	A	0.3718	2.8e-06	0.0915048	0.019543	PKP4	0	intronic
rs72623314	13:42113463	C	T	0.2952	2.8e-06	-0.0947914	0.0202381	VWA8	27509	intergenic
rs2952894	4:130738623	C	T	0.329	2.9e-06	0.0915484	0.0195578	LINC02465	0	ncRNA_intronic
rs2391548	4:130785224	T	G	0.2485	3.1e-06	0.09816	0.0210438	LINC02465	0	ncRNA_intronic
rs17455138	4:130903511	C	T	0.2227	3.1e-06	-0.101533	0.021769	LINC02465	26987	intergenic
rs4563110	18:25444241	A	G	0.4076	3.1e-06	0.0880764	0.0188932	CDH2	86688	intergenic
rs3111735	4:130845055	C	G	0.3241	3.1e-06	0.0912501	0.0195733	LINC02465	0	ncRNA_intronic
rs2955477	4:130740635	A	T	0.3171	3.1e-06	0.0911099	0.0195404	LINC02465	0	ncRNA_intronic
rs2968923	4:130745132	C	T	0.3181	3.2e-06	0.0908887	0.0195019	LINC02465	0	ncRNA_intronic
rs3109195	4:130845274	C	T	0.3241	3.2e-06	0.0911682	0.0195728	LINC02465	0	ncRNA_intronic
rs62102246	18:25442972	C	T	0.4076	3.2e-06	0.0880311	0.0188912	CDH2	87957	intergenic
rs11083230	18:25443313	A	G	0.4076	3.2e-06	0.0880406	0.0188917	CDH2	87616	intergenic
rs11659332	18:25440800	G	A	0.3986	3.2e-06	0.0879675	0.0188895	CDH2	90129	intergenic
rs62102245	18:25442843	T	A	0.4076	3.2e-06	0.0880079	0.018891	CDH2	88086	intergenic
rs36191689	18:25443073	T	G	0.4076	3.2e-06	0.088041	0.0188913	CDH2	87856	intergenic
rs2391514	4:130742213	G	A	0.3181	3.2e-06	0.0909476	0.0195171	LINC02465	0	ncRNA_intronic
rs3111734	4:130845684	T	C	0.3241	3.2e-06	0.0912002	0.0195728	LINC02465	0	ncRNA_intronic
rs9944740	18:25442656	A	G	0.4076	3.2e-06	0.0879832	0.0188904	CDH2	88273	intergenic
rs2952877	4:130843290	C	T	0.3241	3.3e-06	0.0910553	0.0195724	LINC02465	0	ncRNA_intronic
rs2969009	4:130744536	T	C	0.3181	3.4e-06	0.0905701	0.0195007	LINC02465	0	ncRNA_intronic
rs2968945	4:130841750	A	C	0.3241	3.4e-06	0.0909553	0.0195717	LINC02465	0	ncRNA_intronic
rs2968947	4:130839466	G	A	0.3241	3.5e-06	0.0908305	0.019571	LINC02465	0	ncRNA_intronic
rs12456336	18:25445882	G	C	0.4085	3.5e-06	0.0877584	0.0189067	CDH2	85047	intergenic
rs12956919	18:25446286	T	A	0.4085	3.5e-06	0.0877534	0.0189068	CDH2	84643	intergenic
rs2952872	4:130839776	C	A	0.3231	3.5e-06	0.0908394	0.0195712	LINC02465	0	ncRNA_intronic
rs2135928	4:130934004	T	G	0.2734	3.5e-06	0.0954513	0.0205625	LINC02465	57480	intergenic
rs2952898	4:130744953	A	G	0.3171	3.6e-06	0.0903475	0.0195111	LINC02465	0	ncRNA_intronic
rs4258929	3:142968986	A	C	0.3002	3.7e-06	0.0969421	0.0209553	SLC9A9	15077	intergenic
rs12953929	18:25442173	T	C	0.3986	3.8e-06	0.0873776	0.0188988	CDH2	88756	intergenic
rs2968965	4:130747207	G	T	0.3171	3.8e-06	0.0902219	0.0195229	LINC02465	0	ncRNA_intronic
rs7663824	4:130870544	C	T	0.2674	3.8e-06	-0.095207	0.02059	LINC02465	0	ncRNA_intronic
rs11652860	17:46632679	C	G	0.4722	4.1e-06	-0.0854855	0.018557	HOXB3:HOXB-AS3	00:00:00	ncRNA_intronic
rs2952883	4:130862934	C	A	0.3201	4.2e-06	-0.0906637	0.0196966	LINC02465	0	ncRNA_intronic
rs72881447	18:25428667	A	C	0.3638	4.3e-06	0.0879886	0.0191485	CDH2	102262	intergenic
rs4398538	4:130724740	C	T	0.3688	4.3e-06	0.0889004	0.0193402	LINC02465	0	ncRNA_intronic
rs2711040	2:159534889	T	C	0.4016	4.5e-06	0.0888904	0.0193808	PKP4:AC005042.4	00:00:00	ncRNA_intronic
rs4864201	4:130731284	C	T	0.3588	4.7e-06	0.08853	0.0193385	LINC02465	0	ncRNA_intronic
rs2968939	4:130847099	C	G	0.2674	4.7e-06	0.0944327	0.020624	LINC02465	0	ncRNA_intronic
rs6855326	4:130935453	G	A	0.2734	4.9e-06	0.0943862	0.0206663	LINC02465	58929	intergenic
rs2985313	1:21084999	T	C	0.2684	5.1e-06	0.0931188	0.02042	HP1BP3	0	intronic
rs9949254	18:25438200	G	C	0.4046	5.1e-06	0.0862543	0.0189097	CDH2	92729	intergenic
rs61994053	14:60530107	T	C	0.1352	5.4e-06	-0.113642	0.024986	LRRC9:RP11-16B13.1	00:00:00	exonic
rs2952849	4:130847334	C	A	0.3211	5.4e-06	0.0896504	0.019706	LINC02465	0	ncRNA_intronic
rs3111738	4:130837897	G	A	0.3241	5.5e-06	0.0891173	0.0196098	LINC02465	0	ncRNA_intronic
rs2391506	4:130833196	G	A	0.3241	6.1e-06	0.0886794	0.019601	LINC02465	0	ncRNA_intronic
rs2391508	4:130832737	A	G	0.3241	6.1e-06	0.0886421	0.0196011	LINC02465	0	ncRNA_intronic
rs3771645	2:159467028	T	C	0.3837	6.1e-06	0.0879423	0.0194464	PKP4	0	intronic
rs61993994	14:60491133	A	G	0.1342	6.2e-06	-0.111492	0.0246687	LRRC9:RP11-16B13.1	00:00:00	ncRNA_intronic
rs2391509	4:130832653	T	C	0.3241	6.2e-06	0.0886107	0.0196006	LINC02465	0	ncRNA_intronic
rs686389	11:1947793	T	C	0.2823	6.3e-06	-0.0954738	0.0211481	TNNT3	0	intronic
rs2952851	4:130846758	G	A	0.3221	6.5e-06	0.0888434	0.0197085	LINC02465	0	ncRNA_intronic
rs3771653	2:159483811	T	C	0.3917	6.5e-06	0.087219	0.0193396	PKP4	0	intronic
rs2952850	4:130847226	T	A	0.3221	6.5e-06	0.0888485	0.019708	LINC02465	0	ncRNA_intronic
rs2968940	4:130846669	A	G	0.3221	6.6e-06	0.0888353	0.0197086	LINC02465	0	ncRNA_intronic
rs28570178	18:25453636	G	C	0.3588	6.7e-06	-0.0872809	0.019378	CDH2	77293	intergenic
rs28422885	18:25453733	G	A	0.3579	6.8e-06	-0.0872244	0.0193787	CDH2	77196	intergenic
rs11079830	17:46682630	A	G	0.4016	7.1e-06	-0.0852192	0.0189798	HOXB-AS3	0	ncRNA_intronic
rs2711043	2:159539677	A	G	0.341	7.2e-06	0.0901111	0.020073	AC005042.4	0	ncRNA_intronic
rs7243670	18:25396110	T	C	0.3996	7.3e-06	-0.083792	0.018688	CDH2	134819	intergenic
rs2968951	4:130831114	C	A	0.3241	7.4e-06	0.0878547	0.0196028	LINC02465	0	ncRNA_intronic
rs2952904	4:130830553	A	T	0.3241	7.5e-06	0.0877821	0.0196018	LINC02465	0	ncRNA_intronic
rs2952906	4:130830425	A	G	0.3241	7.6e-06	0.0877584	0.0196006	LINC02465	0	ncRNA_intronic
rs2952871	4:130839795	T	C	0.2594	7.7e-06	0.092475	0.0206684	LINC02465	0	ncRNA_intronic
rs6743505	2:221607036	A	G	0.33	7.7e-06	0.0888858	0.0198723	AC067956.1	37749	intergenic
rs117026218	10:131268927	T	C	0.0338	7.8e-06	0.207772	0.0464747	MGMT	0	intronic
rs2968948	4:130837858	T	C	0.341	7.8e-06	0.0870655	0.0194711	LINC02465	0	ncRNA_intronic
rs35124148	12:5117795	G	T	0.3181	7.9e-06	0.0865625	0.019379	RP11-429A20.3	9835	intergenic
rs13001153	2:221593715	A	C	0.329	7.9e-06	0.0886968	0.019847	AC067956.1	24428	intergenic
rs3109196	4:130845324	A	G	0.3121	8.1e-06	0.088035	0.0197237	LINC02465	0	ncRNA_intronic
rs2952878	4:130844022	G	A	0.3121	8.2e-06	0.0879675	0.0197234	LINC02465	0	ncRNA_intronic
rs2391503	4:130843486	A	G	0.3121	8.3e-06	0.0879268	0.0197233	LINC02465	0	ncRNA_intronic
rs2968943	4:130842208	G	T	0.3121	8.5e-06	0.087826	0.0197231	LINC02465	0	ncRNA_intronic
rs2391502	4:130841769	C	T	0.3121	8.5e-06	0.0878248	0.0197228	LINC02465	0	ncRNA_intronic
rs2968944	4:130842035	G	A	0.3121	8.5e-06	0.0878186	0.0197231	LINC02465	0	ncRNA_intronic
rs8082971	18:25451089	A	G	0.3588	8.5e-06	-0.08568	0.0192496	CDH2	79840	intergenic
rs2952876	4:130841993	A	G	0.3121	8.5e-06	0.0878167	0.0197231	LINC02465	0	ncRNA_intronic
rs11063462	12:5121113	G	A	0.3022	8.5e-06	0.0867834	0.0194946	RP11-429A20.3	6517	intergenic
rs8084001	18:25451065	T	C	0.3588	8.5e-06	-0.0857259	0.0192508	CDH2	79864	intergenic
rs3109193	4:130840209	A	G	0.3121	8.6e-06	0.0877766	0.0197219	LINC02465	0	ncRNA_intronic
rs12694545	2:221626806	C	G	0.332	8.6e-06	0.088218	0.0198278	AC093843.1	28991	intergenic
rs7599725	2:221584571	A	G	0.3231	8.8e-06	0.0889195	0.020006	AC067956.1	15284	intergenic
rs61992209	14:60391173	G	A	0.1064	9.4e-06	-0.122359	0.0276121	LRRC9	0	intronic
rs6832946	4:130942810	C	T	0.2704	9.4e-06	0.092136	0.0207995	LINC02465	66286	intergenic
rs3109198	4:130845901	C	G	0.3131	9.7e-06	0.0872812	0.0197258	LINC02465	0	ncRNA_intronic
rs2860292	4:130844286	T	A	0.3131	9.9e-06	0.087173	0.0197255	LINC02465	0	ncRNA_intronic
rs2952908	4:130824714	A	G	0.3241	1.1e-05	0.0862558	0.0196012	LINC02465:EEF1GP8	00:00:00	ncRNA_exonic
rs2968957	4:130827503	G	A	0.3241	1.1e-05	0.0863501	0.0196013	LINC02465	0	ncRNA_intronic
rs2968962	4:130826233	T	C	0.3241	1.1e-05	0.0862742	0.0196005	LINC02465	0	ncRNA_intronic
rs2391540	4:130726833	A	T	0.332	1.1e-05	0.0863173	0.0196513	LINC02465	0	ncRNA_intronic
rs2968959	4:130827136	G	T	0.3241	1.1e-05	0.0862886	0.0196003	LINC02465	0	ncRNA_intronic
rs2968958	4:130827191	G	A	0.3241	1.1e-05	0.086296	0.0196005	LINC02465	0	ncRNA_intronic
rs2952903	4:130823389	A	C	0.3241	1.2e-05	0.0858178	0.0196081	LINC02465	0	ncRNA_intronic
rs2968976	4:130823019	C	T	0.3241	1.2e-05	0.085802	0.019608	LINC02465	0	ncRNA_intronic
rs2952902	4:130822606	A	G	0.3241	1.2e-05	0.0857864	0.0196068	LINC02465	0	ncRNA_intronic
rs12953647	18:25448662	C	T	0.3728	1.2e-05	-0.083975	0.0191888	CDH2	82267	intergenic
rs6489590	12:5102612	A	G	0.3052	1.2e-05	0.0850265	0.0194454	RP11-429A20.3	25018	intergenic
rs1567191	4:130950008	C	G	0.2704	1.2e-05	0.0916971	0.0209253	LINC02465	73484	intergenic
rs12830185	12:5101464	A	G	0.3042	1.2e-05	0.085075	0.019446	RP11-429A20.3	26166	intergenic
rs2968977	4:130822487	A	C	0.3241	1.2e-05	0.0857808	0.0196068	LINC02465	0	ncRNA_intronic
rs4864202	4:130731711	A	G	0.3221	1.3e-05	0.0860751	0.0197279	LINC02465	0	ncRNA_intronic
rs12232673	18:25464473	A	G	0.3877	1.4e-05	-0.0833073	0.0191445	CDH2	66456	intergenic
rs3111737	4:130837969	G	A	0.3121	1.4e-05	0.0860001	0.0197641	LINC02465	0	ncRNA_intronic
rs10853678	18:25464582	T	C	0.3877	1.4e-05	-0.0831732	0.0191455	CDH2	66347	intergenic
rs3111739	4:130825673	A	T	0.2584	1.4e-05	0.0896947	0.0206603	LINC02465	0	ncRNA_intronic
rs1986527	4:130803928	G	T	0.3419	1.4e-05	0.0845635	0.0194926	LINC02465	0	ncRNA_intronic
rs13149087	4:130851720	A	G	0.2187	1.4e-05	-0.0963265	0.0221391	LINC02465	0	ncRNA_intronic
rs61993995	14:60504075	A	G	0.1093	1.4e-05	-0.115111	0.0265209	LRRC9:RP11-16B13.1	00:00:00	ncRNA_intronic
rs3109192	4:130836852	A	G	0.3121	1.4e-05	0.0857991	0.019756	LINC02465	0	ncRNA_intronic
rs35588416	2:221597091	C	T	0.331	1.4e-05	0.0861595	0.0198304	AC067956.1	27804	intergenic
rs2952887	4:130835168	C	T	0.3121	1.4e-05	0.085665	0.019755	LINC02465	0	ncRNA_intronic
rs2968949	4:130836176	C	A	0.3121	1.4e-05	0.0857342	0.0197553	LINC02465	0	ncRNA_intronic
rs2391521	4:130828544	T	G	0.341	1.4e-05	0.0845799	0.0194713	LINC02465	0	ncRNA_intronic
rs12949148	17:46673723	G	T	0.4175	1.5e-05	-0.0820042	0.0189294	HOXB3:HOXB-AS3:HOXB6	00:00:00	ncRNA_intronic
rs6508513	18:25450739	G	A	0.3579	1.5e-05	-0.083307	0.0192495	CDH2	80190	intergenic
rs11083231	18:25449300	G	T	0.3579	1.5e-05	-0.0833007	0.0192556	CDH2	81629	intergenic
rs11083232	18:25461745	C	T	0.3917	1.5e-05	-0.0827594	0.0191147	CDH2	69184	intergenic
rs9965419	18:25457154	C	A	0.3897	1.5e-05	-0.0824985	0.0190546	CDH2	73775	intergenic
rs9807496	18:25451530	G	C	0.3579	1.5e-05	-0.0832893	0.0192466	CDH2	79399	intergenic
rs6534746	4:130812226	C	T	0.3419	1.5e-05	0.0843571	0.0194702	LINC02465	0	ncRNA_intronic
rs7232129	18:25452102	A	G	0.3579	1.5e-05	-0.0833073	0.0192447	CDH2	78827	intergenic
rs2968950	4:130834136	G	A	0.3121	1.5e-05	0.085619	0.019755	LINC02465	0	ncRNA_intronic
rs10469047	18:25449335	C	A	0.3579	1.5e-05	-0.083294	0.0192554	CDH2	81594	intergenic
rs2952886	4:130834621	A	C	0.3121	1.5e-05	0.0856341	0.019755	LINC02465	0	ncRNA_intronic
rs2391517	4:130817236	A	G	0.3419	1.5e-05	0.0843145	0.0194553	LINC02465	0	ncRNA_intronic
rs2391507	4:130832847	C	T	0.3111	1.5e-05	0.0855143	0.0197544	LINC02465	0	ncRNA_intronic
rs4508492	18:25450111	C	T	0.3579	1.5e-05	-0.0833194	0.0192512	CDH2	80818	intergenic
rs2391516	4:130819041	T	C	0.325	1.5e-05	0.0847638	0.019605	LINC02465	0	ncRNA_intronic
rs4389211	18:25450245	T	C	0.3579	1.5e-05	-0.0833228	0.019251	CDH2	80684	intergenic
rs2968979	4:130812726	G	A	0.3419	1.5e-05	0.0843787	0.0194673	LINC02465	0	ncRNA_intronic
rs10469048	18:25449446	C	T	0.3579	1.5e-05	-0.0833027	0.0192538	CDH2	81483	intergenic
rs2952855	4:130809482	A	C	0.3419	1.5e-05	0.0844456	0.0194766	LINC02465	0	ncRNA_intronic
rs2860533	4:130832878	T	C	0.3111	1.5e-05	0.0855309	0.0197545	LINC02465	0	ncRNA_intronic
rs9807264	18:25452686	C	A	0.3579	1.6e-05	-0.0830558	0.0192505	CDH2	78243	intergenic
rs6508514	18:25452633	C	T	0.3579	1.6e-05	-0.0830923	0.0192497	CDH2	78296	intergenic
rs9953995	18:25465516	C	T	0.3887	1.6e-05	-0.0825939	0.0191595	CDH2	65413	intergenic
rs75084654	14:60255757	C	T	0.1342	1.6e-05	-0.10955	0.0253794	RTN1	0	intronic
rs9807398	18:25448376	C	A	0.3579	1.6e-05	-0.082916	0.0192471	CDH2	82553	intergenic
rs9304512	18:25452846	C	A	0.3579	1.6e-05	-0.0831172	0.0192561	CDH2	78083	intergenic
rs10469044	18:25447896	A	G	0.3588	1.6e-05	-0.0831167	0.0192561	CDH2	83033	intergenic
rs10469045	18:25447906	C	T	0.3579	1.6e-05	-0.0830762	0.0192426	CDH2	83023	intergenic
rs2952901	4:130818932	C	T	0.3419	1.6e-05	0.0840651	0.0194652	LINC02465	0	ncRNA_intronic
rs7661629	4:130796709	T	C	0.3419	1.6e-05	0.0843007	0.0195096	LINC02465	0	ncRNA_intronic
rs2952900	4:130818249	A	G	0.325	1.6e-05	0.0845056	0.0196019	LINC02465	0	ncRNA_intronic
rs4264470	18:25457399	T	C	0.3917	1.6e-05	-0.0821362	0.019044	CDH2	73530	intergenic
rs6711582	2:159327935	G	A	0.3688	1.7e-05	0.0838794	0.0195123	PKP4	0	intronic
rs2968975	4:130823324	G	A	0.341	1.7e-05	0.0838833	0.019476	LINC02465	0	ncRNA_intronic
rs9807462	18:25448476	C	T	0.3579	1.7e-05	-0.0829009	0.0192468	CDH2	82453	intergenic
rs4338869	18:25457556	C	T	0.3926	1.7e-05	-0.0818091	0.0190352	CDH2	73373	intergenic
rs7228853	18:25458583	G	A	0.3907	1.7e-05	-0.0818717	0.0190375	CDH2	72346	intergenic
rs17445119	18:25466396	G	A	0.3877	1.7e-05	-0.0825307	0.019199	CDH2	64533	intergenic
rs2952899	4:130817769	A	G	0.2594	1.7e-05	0.0888342	0.0206677	LINC02465	0	ncRNA_intronic
rs4239455	18:25460600	T	G	0.3917	1.7e-05	-0.0821064	0.0190882	CDH2	70329	intergenic
rs9952015	18:25459824	C	T	0.3917	1.7e-05	-0.082145	0.0190733	CDH2	71105	intergenic
rs12694536	2:221585681	T	C	0.327	1.8e-05	0.0854157	0.0199193	AC067956.1	16394	intergenic
rs6710135	2:221609618	A	T	0.326	1.8e-05	0.0855678	0.019958	AC067956.1	40331	intergenic
rs1966461	2:159332885	G	C	0.3698	1.8e-05	0.0836971	0.0195112	PKP4	0	intronic
rs7601197	2:159333024	T	C	0.3698	1.8e-05	0.0836877	0.0195116	PKP4	0	intronic
rs7145085	14:60286562	T	C	0.1332	1.8e-05	-0.10894	0.025367	RTN1	0	intronic
rs2883872	2:159388986	A	G	0.3688	1.8e-05	0.0838869	0.0195564	PKP4	0	intronic
rs7142761	14:60249205	G	C	0.1342	1.9e-05	-0.108152	0.0253153	RTN1	0	intronic
rs9304513	18:25452957	C	T	0.3579	1.9e-05	-0.0823581	0.0192603	CDH2	77972	intergenic
rs6713453	2:221610016	C	T	0.327	2.1e-05	0.0847964	0.0199447	AC067956.1	40729	intergenic
rs1567195	4:130949530	A	T	0.2942	2.1e-05	0.0868296	0.0204096	LINC02465	73006	intergenic
rs10932882	2:221603717	T	C	0.327	2.1e-05	0.0848732	0.0199445	AC067956.1	34430	intergenic
rs4674549	2:221587319	A	T	0.327	2.1e-05	0.0846392	0.0199166	AC067956.1	18032	intergenic
rs13029566	2:221620740	T	C	0.331	2.2e-05	0.0845867	0.0199185	AC093843.1	35057	intergenic
rs7560307	2:221623519	C	G	0.331	2.2e-05	0.0844713	0.0199118	AC093843.1	32278	intergenic
rs3111742	4:130821283	C	T	0.3151	2.2e-05	0.0837588	0.019752	LINC02465	0	ncRNA_intronic
rs12694540	2:221590571	T	C	0.327	2.2e-05	0.0845772	0.0199343	AC067956.1	21284	intergenic
rs10932881	2:221603590	T	A	0.329	2.2e-05	0.0845557	0.0199411	AC067956.1	34303	intergenic
rs113623677	4:130796497	T	C	0.2624	2.2e-05	0.0878642	0.0206875	LINC02465	0	ncRNA_intronic
rs28497770	18:25439269	A	G	0.3519	2.3e-05	0.0814002	0.0192168	CDH2	91660	intergenic
rs2952884	4:130831322	T	C	0.3121	2.3e-05	0.0837039	0.0197632	LINC02465	0	ncRNA_intronic
rs6436220	2:221602676	T	G	0.328	2.3e-05	0.0843409	0.0199328	AC067956.1	33389	intergenic
rs2391512	4:130832082	G	A	0.3121	2.3e-05	0.0836856	0.0197681	LINC02465	0	ncRNA_intronic
rs6746815	2:221637700	A	C	0.3002	2.4e-05	0.0869156	0.0205771	AC093843.1	18097	intergenic
rs2391504	4:130731072	G	A	0.3181	2.4e-05	0.0834139	0.0197368	LINC02465	0	ncRNA_intronic
rs2952905	4:130830500	G	A	0.3121	2.4e-05	0.0835281	0.0197613	LINC02465	0	ncRNA_intronic
rs2952885	4:130831701	A	G	0.3121	2.4e-05	0.0835536	0.0197624	LINC02465	0	ncRNA_intronic
rs62185716	2:221614609	A	T	0.331	2.5e-05	-0.0839834	0.0199195	AC093843.1	41188	intergenic
rs6712787	2:221594497	T	C	0.327	2.6e-05	0.0838099	0.0199166	AC067956.1	25210	intergenic
rs6730686	2:159374984	A	G	0.3867	2.6e-05	0.0815321	0.0193751	PKP4	0	intronic
rs3755402	2:159390454	G	A	0.3857	2.6e-05	0.0815421	0.0194051	PKP4	0	intronic
rs13031155	2:221587837	T	C	0.326	2.6e-05	0.0838111	0.0199255	AC067956.1	18550	intergenic
rs3771599	2:159397428	T	C	0.3867	2.7e-05	0.0815377	0.0194339	PKP4	0	intronic
rs1962166	4:130821472	A	G	0.3161	2.7e-05	0.0825818	0.0196593	LINC02465	0	ncRNA_intronic
rs3771594	2:159393208	T	C	0.3867	2.7e-05	0.0814541	0.0194116	PKP4	0	intronic
rs2893610	2:221571162	G	A	0.3091	2.7e-05	0.085626	0.020408	AC067956.1	1875	intergenic
rs6744474	2:159371625	A	C	0.3847	2.7e-05	0.0812808	0.0193712	PKP4	0	intronic
rs6743102	2:159378458	A	G	0.3867	2.7e-05	0.0813792	0.0194012	PKP4	0	intronic
rs2216455	2:159357277	G	C	0.3867	2.8e-05	0.0811085	0.0193581	PKP4	0	intronic
rs2356186	2:159364472	C	T	0.3857	2.8e-05	0.081131	0.0193569	PKP4	0	intronic
rs1118906	2:159361353	A	C	0.3857	2.8e-05	0.0810317	0.0193588	PKP4	0	intronic
rs6437184	2:159354852	T	C	0.3867	2.8e-05	0.081031	0.0193586	PKP4	0	intronic
rs3771602	2:159406250	G	A	0.3867	2.9e-05	0.0812227	0.0194179	PKP4	0	intronic
rs6757576	2:159360533	G	A	0.3857	2.9e-05	0.0810147	0.0193587	PKP4	0	intronic
rs2013583	2:159310846	T	G	0.3757	2.9e-05	0.0817595	0.019568	CCDC148	0	intronic
rs1986307	2:159340810	T	C	0.3867	2.9e-05	0.0809077	0.0193544	PKP4	0	intronic
rs1125843	2:159340038	T	C	0.3867	2.9e-05	0.0809025	0.0193542	PKP4	0	intronic
rs4664964	2:159341805	T	C	0.3867	2.9e-05	0.0810114	0.0193581	PKP4	0	intronic
rs4637097	2:221607652	A	T	0.3678	3.1e-05	0.0800287	0.0192183	AC067956.1	38365	intergenic
rs2391519	4:130829468	G	C	0.3121	3.2e-05	0.082191	0.0197639	LINC02465	0	ncRNA_intronic
rs2860449	4:130829306	G	T	0.3121	3.2e-05	0.082168	0.0197636	LINC02465	0	ncRNA_intronic
rs11673975	2:221598942	A	G	0.3668	3.2e-05	0.0798719	0.0192059	AC067956.1	29655	intergenic
rs2391520	4:130829416	T	G	0.3121	3.2e-05	0.0821817	0.0197638	LINC02465	0	ncRNA_intronic
rs2968952	4:130830161	T	C	0.3121	3.2e-05	0.0822268	0.0197643	LINC02465	0	ncRNA_intronic
rs1111212	2:159312733	T	C	0.3757	3.3e-05	0.081182	0.0195564	CCDC148	0	intronic
rs13409016	2:221616757	T	C	0.3698	3.3e-05	-0.079634	0.0191917	AC093843.1	39040	intergenic
rs10211178	2:221604105	T	C	0.3658	3.3e-05	0.0798327	0.0192135	AC067956.1	34818	intergenic
rs2968956	4:130827597	T	C	0.3121	3.3e-05	0.0819957	0.0197613	LINC02465	0	ncRNA_intronic
rs2952907	4:130827818	A	G	0.3121	3.3e-05	0.0820097	0.0197614	LINC02465	0	ncRNA_intronic
rs2860447	4:130828521	A	C	0.3121	3.3e-05	0.0821	0.0197627	LINC02465	0	ncRNA_intronic
rs113664832	1:21058655	A	G	0.3598	3.4e-05	0.0780429	0.0188196	SH2D5	0	intronic
rs3111741	4:130824678	A	G	0.3121	3.4e-05	0.0818639	0.0197609	LINC02465:EEF1GP8	00:00:00	ncRNA_exonic
rs2391526	4:130824507	T	A	0.3121	3.4e-05	0.0818474	0.0197609	LINC02465:EEF1GP8	00:00:00	ncRNA_exonic
rs2968961	4:130826379	T	C	0.3121	3.4e-05	0.0819211	0.0197603	LINC02465	0	ncRNA_intronic
rs6749893	2:221613741	T	C	0.3668	3.4e-05	0.0796109	0.0192195	AC093843.1	42056	intergenic
rs2968963	4:130825905	T	C	0.3121	3.4e-05	0.0818971	0.0197605	LINC02465	0	ncRNA_intronic
rs118044106	10:131250603	T	C	0.03479	3.4e-05	0.191993	0.0462945	MGMT	14844	intergenic
rs2968960	4:130826814	C	A	0.3121	3.4e-05	0.081926	0.0197602	LINC02465	0	ncRNA_intronic
rs1972608	2:159314312	T	C	0.3757	3.5e-05	0.0808555	0.0195492	PKP4	0	UTR5
rs56193323	2:221566883	A	G	0.2893	3.5e-05	0.0852946	0.020596	AC067956.1	0	ncRNA_intronic
rs3109191	4:130823772	T	C	0.3121	3.5e-05	0.0817959	0.019761	LINC02465	0	ncRNA_intronic
rs7567446	2:221625291	T	C	0.3698	3.5e-05	-0.0793303	0.0191746	AC093843.1	30506	intergenic
rs4377331	2:221606002	G	A	0.3678	3.5e-05	0.0795443	0.019214	AC067956.1	36715	intergenic
rs4441455	2:221606034	G	C	0.3678	3.5e-05	0.0795192	0.0192141	AC067956.1	36747	intergenic
rs11942764	4:130795637	T	C	0.33	3.6e-05	0.081225	0.0196512	LINC02465	0	ncRNA_intronic
rs1125661	2:159316583	G	A	0.3757	3.6e-05	0.0806826	0.0195389	PKP4	0	intronic
rs4574109	2:221626421	A	C	0.3698	3.7e-05	-0.0790499	0.0191687	AC093843.1	29376	intergenic
rs13408576	2:221622332	T	C	0.3688	3.7e-05	-0.0790708	0.0191722	AC093843.1	33465	intergenic
rs6737657	2:221617936	G	A	0.2972	3.8e-05	0.0846569	0.0205378	AC093843.1	37861	intergenic
rs2968981	4:130814383	G	A	0.3131	3.9e-05	0.0813032	0.0197631	LINC02465	0	ncRNA_intronic
rs2391542	4:130809077	G	A	0.3131	3.9e-05	0.0813457	0.019779	LINC02465	0	ncRNA_intronic
rs2968982	4:130807331	T	G	0.3131	3.9e-05	0.0813652	0.0197846	LINC02465	0	ncRNA_intronic
rs2952879	4:130803283	G	C	0.3131	3.9e-05	0.0814007	0.0197988	LINC02465	0	ncRNA_intronic
rs2952856	4:130813487	A	T	0.3131	3.9e-05	0.0813047	0.0197659	LINC02465	0	ncRNA_intronic
rs11675742	2:221630579	A	G	0.3698	4.1e-05	0.0786771	0.0191765	AC093843.1	25218	intergenic
rs62185715	2:221614549	T	A	0.3678	4.1e-05	-0.0786903	0.0191895	AC093843.1	41248	intergenic
rs10183570	2:221632617	G	A	0.3698	4.4e-05	0.0783523	0.0191668	AC093843.1	23180	intergenic
rs4654732	1:21337313	T	G	0.327	4.4e-05	0.078628	0.0192537	EIF4G3	0	intronic
rs72966842	2:221598386	A	G	0.2942	4.4e-05	0.0840268	0.0205689	AC067956.1	29099	intergenic
rs72964990	2:221556321	T	G	0.2992	4.5e-05	0.083193	0.0203946	AC067956.1	0	ncRNA_intronic
rs4674545	2:221542682	C	T	0.3042	4.6e-05	0.0852238	0.0209222	AC067956.1	0	ncRNA_intronic
rs4765798	12:5128108	A	G	0.2803	4.7e-05	0.0825449	0.0202742	RP11-429A20.3	0	ncRNA_exonic
rs998351	2:221629177	A	G	0.3708	4.9e-05	0.0777364	0.0191552	AC093843.1	26620	intergenic
rs17396049	2:221632812	A	G	0.2982	5.2e-05	0.0831054	0.0205279	AC093843.1	22985	intergenic
rs4793927	17:46635019	T	C	0.3777	5.5e-05	-0.078009	0.0193322	HOXB3:HOXB-AS3:HOXB-AS2	00:00:00	ncRNA_intronic
rs6726751	2:221639978	G	A	0.3121	5.6e-05	0.0836324	0.0207465	AC093843.1	15819	intergenic
rs9944838	18:25457195	C	T	0.3757	5.6e-05	-0.0771548	0.0191556	CDH2	73734	intergenic
rs4355011	18:25457298	A	G	0.3757	5.7e-05	-0.0770971	0.0191544	CDH2	73631	intergenic
rs4793579	17:46636258	G	A	0.3787	5.8e-05	-0.0776957	0.0193261	HOXB3:HOXB-AS3:HOXB-AS2	00:00:00	ncRNA_intronic
rs7589343	2:221597490	C	T	0.3678	5.8e-05	0.0770753	0.0191741	AC067956.1	28203	intergenic
rs10916878	1:21173402	T	C	0.327	5.9e-05	0.0763852	0.0190249	EIF4G3	0	intronic
rs4264471	18:25457417	T	G	0.3757	5.9e-05	-0.0769191	0.0191454	CDH2	73512	intergenic
rs1509633	2:221636298	A	C	0.2982	6.2e-05	0.0826163	0.0206213	AC093843.1	19499	intergenic
rs12966078	18:25461997	G	A	0.3748	6.2e-05	-0.0770149	0.0192224	CDH2	68932	intergenic
rs11707352	3:142976976	T	C	0.2416	6.3e-05	0.0896262	0.0223952	SLC9A9	7087	intergenic
rs4366791	18:25458983	A	G	0.3748	6.4e-05	-0.0764902	0.0191401	CDH2	71946	intergenic
rs12386074	18:25458783	G	A	0.3748	6.4e-05	-0.0764959	0.01914	CDH2	72146	intergenic
rs10439276	2:221601803	A	T	0.3678	6.5e-05	0.0766245	0.0191837	AC067956.1	32516	intergenic
rs541464	1:21067095	T	C	0.3658	6.6e-05	-0.0744552	0.0186644	HP1BP3	2058	intergenic
rs529162	1:21063311	A	T	0.3648	6.6e-05	-0.0745236	0.0186744	RP5-930J4.2	2865	intergenic
rs1985278	1:21091861	T	G	0.3638	6.8e-05	0.0744771	0.0186911	HP1BP3	0	intronic
rs495522	1:21105994	T	C	0.3648	6.9e-05	-0.0745343	0.0187264	HP1BP3	0	intronic
rs658851	1:21079425	C	T	0.3658	6.9e-05	-0.0742442	0.0186554	HP1BP3	0	intronic
rs667687	1:21072577	G	A	0.3648	7.7e-05	-0.0737268	0.0186464	HP1BP3	0	intronic
rs3809782	17:46657927	A	G	0.3459	7.9e-05	-0.0772212	0.0195617	HOXB3:HOXB-AS3:MIR10A	00:00:00	ncRNA_exonic
rs1996407	2:221579238	A	G	0.2942	8.1e-05	0.0807872	0.0205007	AC067956.1	9951	intergenic
rs10932884	2:221634205	A	G	0.336	8.6e-05	0.0772219	0.0196705	AC093843.1	21592	intergenic

### Sheet: Supplementary Table S3
Supplementary Table S3
Top SNPs (p < 1e-04) for GSD GWAS in the Raine Study.
rsID	chr:pos	Non effect allele	Effect alleel	MAF	p	Beta	Standard error	Nearest gene	Distance to nearest gene	Function
rs6099674	20:56150519	T	C	0.3678	2.20898e-06	0.195943	0.0411873	PCK1	9005	intergenic
rs12119302	1:19388929	T	C	0.05666	2.5683e-06	-0.353314	0.0747558	RP5-1126H10.2	9674	intergenic
rs12572199	10:7626558	A	C	0.08847	3.24983e-06	-0.348839	0.0745817	ITIH5	0	intronic
rs35920062	4:74318177	C	T	0.07157	6.09069e-06	0.394407	0.0867917	AFP	0	exonic
rs2051547	16:13854320	G	A	0.3996	6.88692e-06	0.181771	0.0402337	U95743.1	0	ncRNA_intronic
rs2157075	16:13853609	G	A	0.4006	7.266e-06	0.181669	0.0403143	U95743.1	0	ncRNA_intronic
rs9925480	16:13847356	T	C	0.4056	7.29689e-06	0.182557	0.0405196	U95743.1	0	ncRNA_intronic
rs4763799	12:12462567	C	T	0.2455	7.82321e-06	-0.241013	0.0536738	MANSC1	19630	intergenic
rs12448531	16:13857023	T	C	0.3996	8.00926e-06	0.180623	0.0402706	U95743.1	0	ncRNA_intronic
rs1001110	2:207583215	T	C	0.4751	8.18373e-06	0.183153	0.0408773	DYTN	94	upstream
rs332115	10:28926054	A	G	0.2962	8.77701e-06	0.199663	0.044714	WAC	14012	intergenic
rs12918778	16:13851161	T	C	0.4006	9.05869e-06	0.179919	0.0403546	U95743.1	0	ncRNA_intronic
rs4543099	4:23569862	G	T	0.16	9.62637e-06	-0.256064	0.0576049	RP11-380P13.1	0	ncRNA_intronic
rs11599653	10:28794520	T	C	0.3012	1.07682e-05	0.198113	0.0448158	RP11-351M16.3	9777	intergenic
rs10508739	10:28792673	A	G	0.3012	1.07688e-05	0.198284	0.0448546	RP11-351M16.3	7930	intergenic
rs12777092	10:28795562	A	G	0.3012	1.07953e-05	0.19798	0.0447913	RP11-351M16.3	10819	intergenic
rs79043286	4:23569368	A	G	0.16	1.08063e-05	-0.256005	0.0579219	RP11-380P13.1	0	ncRNA_intronic
rs74953123	4:23577379	T	C	0.159	1.11203e-05	-0.250652	0.0567917	RP11-380P13.1	0	ncRNA_intronic
rs76486218	4:23578926	A	T	0.159	1.11382e-05	-0.250176	0.0566884	RP11-380P13.1	0	ncRNA_intronic
rs78159177	4:23573601	A	G	0.159	1.21462e-05	-0.250867	0.0570921	RP11-380P13.1	0	ncRNA_intronic
rs28802668	4:23568399	C	T	0.163	1.22194e-05	-0.248713	0.056619	RP11-380P13.1	0	ncRNA_intronic
rs28713551	4:23569427	T	C	0.162	1.5664e-05	-0.248189	0.0572185	RP11-380P13.1	0	ncRNA_intronic
rs28876831	4:23569564	T	C	0.162	1.58062e-05	-0.247998	0.0572011	RP11-380P13.1	0	ncRNA_intronic
rs4566642	4:23569841	T	C	0.162	1.66411e-05	-0.246981	0.0571183	RP11-380P13.1	0	ncRNA_intronic
rs6846806	4:23570075	G	A	0.161	1.72087e-05	-0.246447	0.0570941	RP11-380P13.1	0	ncRNA_intronic
rs12764643	10:28804084	G	A	0.3002	1.75573e-05	0.192214	0.0445765	WAC-AS1	7496	intergenic
rs12411640	10:28806226	A	G	0.3002	1.7623e-05	0.192099	0.0445585	WAC-AS1	5354	intergenic
rs12414950	10:28810784	C	T	0.3002	1.76632e-05	0.192077	0.0445587	WAC-AS1	796	downstream
rs7918664	10:28819640	C	G	0.3002	1.76932e-05	0.192054	0.0445573	WAC-AS1	0	ncRNA_intronic
rs11596571	10:28814204	A	G	0.3002	1.77325e-05	0.192043	0.0445599	WAC-AS1	0	ncRNA_intronic
rs61847715	10:28818677	C	T	0.3002	1.77435e-05	0.192029	0.0445581	WAC-AS1	0	ncRNA_intronic
rs12782371	10:28817379	C	G	0.3002	1.77452e-05	0.192041	0.0445611	WAC-AS1	0	ncRNA_intronic
rs7073134	10:28817805	C	T	0.3002	1.778e-05	0.192033	0.0445638	WAC-AS1	0	ncRNA_intronic
rs12411346	10:28800112	C	G	0.3002	1.81628e-05	0.192445	0.0447091	WAC-AS1	11468	intergenic
rs28867777	4:23569326	A	G	0.163	1.84619e-05	-0.247192	0.0574771	RP11-380P13.1	0	ncRNA_intronic
rs28850402	4:23569349	A	C	0.162	1.86184e-05	-0.247069	0.0574739	RP11-380P13.1	0	ncRNA_intronic
rs28824569	4:23568126	G	C	0.162	1.88111e-05	-0.246723	0.0574244	RP11-380P13.1	0	ncRNA_intronic
rs28830470	4:23568333	A	G	0.162	1.89685e-05	-0.246516	0.0574013	RP11-380P13.1	0	ncRNA_intronic
rs10026757	4:23569026	T	G	0.162	1.91913e-05	-0.246179	0.057358	RP11-380P13.1	0	ncRNA_intronic
rs11833475	12:12461070	G	A	0.2475	1.97288e-05	-0.22827	0.0532627	RNU6-1295P	18806	intergenic
rs332118	10:28928158	A	G	0.2962	2.10107e-05	0.190535	0.0446061	RNU4ATAC6P	13400	intergenic
rs332117	10:28927609	A	G	0.2962	2.12492e-05	0.19052	0.0446293	RNU4ATAC6P	13949	intergenic
rs332193	10:28922060	A	G	0.2972	2.12659e-05	0.19088	0.0447155	WAC	10018	intergenic
rs11599703	10:28931201	G	T	0.2962	2.1799e-05	0.189998	0.0445675	RNU4ATAC6P	10357	intergenic
rs77683779	4:23567567	C	T	0.167	2.20907e-05	-0.243278	0.0571057	RP11-380P13.1	0	ncRNA_intronic
rs111983905	4:23574933	G	A	0.165	2.58687e-05	-0.237121	0.0561345	RP11-380P13.1	0	ncRNA_intronic
rs7074110	10:28788403	C	T	0.2913	3.22796e-05	0.193647	0.046402	RP11-351M16.3	3660	intergenic
rs28366025	10:28821493	T	G	0.2962	3.31207e-05	0.185786	0.0445819	WAC-AS1:WAC	00:00:00	ncRNA_exonic
rs12920892	16:13877798	G	C	0.3887	3.32911e-05	0.167233	0.0401413	U95743.1	4180	intergenic
rs2865391	20:56149244	T	G	0.3738	3.36384e-05	0.172571	0.0414465	PCK1	7730	intergenic
rs35136724	10:28823126	A	G	0.2942	3.36482e-05	0.185326	0.0445106	WAC	0	intronic
rs72809652	10:28912412	G	A	0.2932	3.40856e-05	0.185908	0.0446825	WAC	370	downstream
rs34216918	10:28824083	C	T	0.2942	3.43904e-05	0.185098	0.0445099	WAC	0	intronic
rs12446949	16:13878660	C	G	0.3857	3.4467e-05	0.167086	0.0401836	U95743.1	5042	intergenic
rs11593768	10:28825015	G	C	0.2942	3.46063e-05	0.185028	0.0445086	WAC	0	intronic
rs11599539	10:28945338	A	G	0.3419	3.46279e-05	0.176777	0.0425253	TPRKBP1	2577	intergenic
rs1123765	16:13878850	C	T	0.3867	3.47485e-05	0.167085	0.0402016	U95743.1	5232	intergenic
rs11597279	10:28826992	G	T	0.2942	3.51177e-05	0.184869	0.0445068	WAC	0	intronic
rs1573637	16:13878967	A	G	0.3867	3.52428e-05	0.166964	0.0402042	U95743.1	5349	intergenic
rs34455583	10:28827843	T	C	0.2942	3.54655e-05	0.184763	0.0445058	WAC	0	intronic
rs12414104	10:28827984	T	G	0.2952	3.55666e-05	0.184734	0.0445059	WAC	0	intronic
rs12414430	10:28828767	T	C	0.2942	3.57832e-05	0.184665	0.0445044	WAC	0	intronic
rs41344150	10:28910372	T	G	0.2932	3.58082e-05	0.185498	0.0447069	WAC	0	UTR3
rs67701082	10:28943101	A	G	0.341	3.59432e-05	0.176289	0.0424964	RNU4ATAC6P	1416	intergenic
rs12776590	10:28830430	G	A	0.2942	3.61808e-05	0.184542	0.0445023	WAC	0	intronic
rs12931108	16:13880522	C	G	0.3867	3.63348e-05	0.167215	0.0403335	U95743.1	6904	intergenic
rs12783032	10:28831102	T	C	0.2942	3.64875e-05	0.184448	0.0445007	WAC	0	intronic
rs12411515	10:28941227	T	C	0.341	3.68683e-05	0.176129	0.0425184	RNU4ATAC6P	331	upstream
rs11054782	12:12457726	A	G	0.2306	3.71982e-05	-0.22186	0.0535849	RNU6-1295P	15462	intergenic
rs11593248	10:28875395	C	T	0.2942	3.81948e-05	0.183975	0.0445009	WAC	0	intronic
rs8061984	16:13880016	A	T	0.3867	3.85023e-05	0.166446	0.0402791	U95743.1	6398	intergenic
rs12414852	10:28850954	C	T	0.2942	3.85491e-05	0.183716	0.0444614	WAC	0	intronic
rs4747623	10:28849932	A	G	0.2942	3.8801e-05	0.183641	0.0444596	WAC	0	intronic
rs72809642	10:28836880	A	G	0.2942	3.8926e-05	0.183689	0.0444793	WAC	0	intronic
rs41283724	10:28879838	G	A	0.2932	3.94168e-05	0.183698	0.044513	WAC	0	intronic
rs12932396	16:13880290	G	A	0.3867	3.96654e-05	0.16629	0.0403091	U95743.1	6672	intergenic
rs1511454	4:23582481	G	A	0.17	3.97934e-05	-0.226072	0.0548104	RP11-380P13.1	0	ncRNA_intronic
rs6481534	10:28867397	T	C	0.2942	4.08149e-05	0.183097	0.0444551	WAC	0	intronic
rs34908948	10:28869851	T	A	0.2942	4.09071e-05	0.183111	0.0444642	WAC	0	intronic
rs35712225	10:28864711	T	G	0.2932	4.09147e-05	0.183072	0.0444552	WAC	0	intronic
rs12924365	16:13877198	C	G	0.3867	4.11711e-05	0.165242	0.0401398	U95743.1	3580	intergenic
rs4749328	10:28849550	G	A	0.2942	4.1679e-05	0.18287	0.0444529	WAC	0	intronic
rs34753167	10:28847300	A	C	0.2942	4.18105e-05	0.182829	0.0444509	WAC	0	intronic
rs12763022	10:28843943	A	G	0.2942	4.18278e-05	0.182814	0.0444483	WAC	0	intronic
rs1411189	10:28843478	A	G	0.2942	4.18614e-05	0.182804	0.0444479	WAC	0	intronic
rs17686046	10:28783732	G	A	0.2813	4.21846e-05	0.193729	0.0471249	RP11-351M16.3	0	ncRNA_intronic
rs12919542	16:13881717	T	C	0.3907	4.43213e-05	0.165692	0.0404188	U95743.1	8099	intergenic
rs9936934	16:13882057	C	T	0.3817	4.50202e-05	0.166098	0.0405542	U95743.1	8439	intergenic
rs11007165	10:28916893	C	T	0.2932	4.54814e-05	0.183205	0.0447572	WAC	4851	intergenic
rs12918580	16:13881081	G	C	0.3867	4.7196e-05	0.165077	0.0404145	U95743.1	7463	intergenic
rs4749333	10:28959336	C	T	0.3429	4.75201e-05	0.175087	0.0428821	RNU6-1067P	2381	intergenic
rs12772804	10:28959753	T	C	0.3429	4.93619e-05	0.174882	0.0429262	RNU6-1067P	2798	intergenic
rs35579588	10:28781901	A	C	0.2813	4.94271e-05	0.192256	0.0471944	RP11-351M16.3	0	ncRNA_intronic
rs12922829	16:13882249	A	G	0.3847	5.01734e-05	0.166383	0.0408787	U95743.1	8631	intergenic
rs56934536	10:28893106	T	C	0.2932	5.22186e-05	0.180949	0.0445609	WAC	0	intronic
rs7194109	16:13883104	A	G	0.3887	5.45679e-05	0.164735	0.0406725	U95743.1	9486	intergenic
rs7924241	10:28836231	G	A	0.2942	5.62877e-05	0.179922	0.0445031	WAC	0	intronic
rs12763015	10:28843933	C	G	0.2942	6.0842e-05	0.178958	0.0444685	WAC	0	intronic
rs12414872	10:28860218	T	C	0.2942	6.55458e-05	0.178231	0.0444847	WAC	0	intronic
rs7296114	12:12464297	T	C	0.173	6.5727e-05	-0.244817	0.061114	MANSC1	17900	intergenic
rs10490898	10:28858889	T	C	0.2942	6.58133e-05	0.178192	0.0444858	WAC	0	intronic
rs17389180	10:28854992	T	C	0.2942	6.61362e-05	0.178135	0.0444846	WAC	0	intronic
rs10459788	16:13884706	C	G	0.3887	6.71402e-05	0.163739	0.0409265	U95743.1	11088	intergenic
rs61763707	1:19327220	C	A	0.05865	7.70501e-05	-0.305274	0.0769406	IFFO2	44039	intergenic
rs11007131	10:28786795	G	A	0.2813	8.60662e-05	0.185122	0.0469753	RP11-351M16.3	2052	intergenic
rs11007130	10:28786282	T	C	0.2813	8.64319e-05	0.185059	0.0469716	RP11-351M16.3	1539	intergenic
rs74539658	4:23578361	A	G	0.1412	8.67654e-05	-0.234694	0.0595841	RP11-380P13.1	0	ncRNA_intronic
rs61763738	1:19366229	T	G	0.07256	9.43639e-05	-0.277413	0.0707974	RP5-1126H10.2	32374	intergenic
rs11835571	12:12464714	C	A	0.173	9.53882e-05	-0.239376	0.0611313	MANSC1	17483	intergenic
rs28507626	1:19341488	T	C	0.06561	9.62422e-05	-0.292286	0.0746849	RP5-1126H10.2	57115	intergenic

### Sheet: Supplementary Table S4
Supplementary Table S4
Top SNPs (p < 1e-04) for GSND GWAS in the Raine Study.
rsID	chr:pos	Non effect allele	Effect allele	MAF	p	Beta	Standard error	Nearest gene	Distance to nearest gene	Function
rs2973548	5:73091228	T	C	0.4602	9.45312e-07	0.194425	0.0394422	ARHGEF28	0	intronic
rs2973547	5:73092415	G	C	0.4622	1.10567e-06	0.194009	0.0396097	ARHGEF28	0	intronic
rs2973549	5:73091126	A	T	0.4622	1.14123e-06	0.19282	0.0394181	ARHGEF28	0	intronic
rs2962279	5:73093352	G	A	0.4622	1.1933e-06	0.193735	0.0396779	ARHGEF28	0	intronic
rs2973545	5:73094209	T	G	0.4622	1.22188e-06	0.194223	0.0398167	ARHGEF28	0	intronic
rs12522708	5:73090494	T	C	0.4642	1.233e-06	0.192178	0.0394122	ARHGEF28	0	intronic
rs2962278	5:73093958	A	G	0.4622	1.31625e-06	0.193331	0.0397561	ARHGEF28	0	intronic
rs725531	5:73094725	G	C	0.4612	1.32618e-06	0.193838	0.0398728	ARHGEF28	0	intronic
rs12653477	5:73090089	G	T	0.4612	1.4171e-06	0.191017	0.0394012	ARHGEF28	0	intronic
rs1565005	5:73095635	T	C	0.4612	1.48671e-06	0.193255	0.0399429	ARHGEF28	0	intronic
rs1843937	7:3113120	C	G	0.2058	2.23724e-06	0.220906	0.0464601	AC024028.1	9765	intergenic
rs11772124	7:3117874	T	C	0.2068	3.00837e-06	0.217477	0.0463369	AC024028.1	5011	intergenic
rs59258133	7:3122687	A	G	0.2097	3.11673e-06	0.217069	0.0463228	AC024028.1	198	downstream
rs1843935	7:3116793	T	C	0.2068	3.13925e-06	0.217042	0.0463319	AC024028.1	6092	intergenic
rs11893476	2:84861952	T	C	0.07654	3.38607e-06	0.339057	0.0726237	DNAH6	0	intronic
rs1843936	7:3116737	T	C	0.2187	3.4504e-06	0.216179	0.0463432	AC024028.1	6148	intergenic
rs2370599	12:2666509	A	G	0.05964	3.68835e-06	-0.410916	0.0883548	CACNA1C	0	intronic
rs2370600	12:2666536	A	G	0.05964	3.68835e-06	-0.410916	0.0883548	CACNA1C	0	intronic
rs2370598	12:2666460	T	C	0.05964	3.69173e-06	-0.410906	0.0883563	CACNA1C	0	intronic
rs2370597	12:2666459	A	G	0.05964	3.69212e-06	-0.410911	0.0883578	CACNA1C	0	intronic
rs13398114	2:84859397	T	C	0.07654	3.77333e-06	0.335877	0.0722944	DNAH6	0	intronic
rs10172709	2:84857439	T	C	0.07654	3.98043e-06	0.335132	0.0723091	DNAH6	0	intronic
rs10196238	2:84857426	G	A	0.07654	3.9869e-06	0.335104	0.0723084	DNAH6	0	intronic
rs1192379	2:84996296	C	T	0.1531	4.04324e-06	0.257244	0.0555433	DNAH6	0	intronic
rs6752751	2:84855967	A	G	0.07654	4.09604e-06	0.334714	0.0723131	DNAH6	0	intronic
rs7590097	2:84868419	C	T	0.07654	4.10348e-06	0.341084	0.0736954	DNAH6	0	intronic
rs72922761	2:84870004	T	A	0.07654	4.10348e-06	0.341084	0.0736954	DNAH6	0	intronic
rs6704597	2:84870083	G	A	0.07654	4.10348e-06	0.341084	0.0736954	DNAH6	0	intronic
rs6547574	2:84870457	A	G	0.07654	4.10348e-06	0.341084	0.0736954	DNAH6	0	intronic
rs7573027	2:84867882	A	G	0.07654	4.1552e-06	0.341009	0.0737213	DNAH6	0	intronic
rs7572042	2:84867252	T	C	0.07654	4.18715e-06	0.340961	0.0737367	DNAH6	0	intronic
rs10210186	2:84854846	T	C	0.07654	4.19181e-06	0.334364	0.0723137	DNAH6	0	intronic
rs10210247	2:84854689	A	G	0.07654	4.19999e-06	0.334337	0.0723143	DNAH6	0	intronic
rs11676670	2:84852011	T	C	0.07654	4.35935e-06	0.333832	0.0723282	DNAH6	0	intronic
rs4409224	6:538063	A	T	0.2803	4.38733e-06	0.204311	0.0442791	EXOC2	0	intronic
rs72922719	2:84850735	A	G	0.07654	4.44616e-06	0.33364	0.072352	DNAH6	0	intronic
rs111585378	2:84874241	G	C	0.07654	4.46709e-06	0.340023	0.0737521	DNAH6	0	intronic
rs4313996	2:84862843	A	C	0.07654	4.51472e-06	0.340279	0.0738436	DNAH6	0	intronic
rs7593359	2:84874964	C	T	0.07753	4.52489e-06	0.33986	0.0737603	DNAH6	0	intronic
rs72922767	2:84871242	C	T	0.07753	4.53342e-06	0.33894	0.073567	DNAH6	0	intronic
rs72922742	2:84861300	C	T	0.07753	4.54179e-06	0.333483	0.0723887	DNAH6	0	intronic
rs3118266	9:25130696	G	A	0.2306	4.60623e-06	-0.210943	0.0458188	RN7SKP120	41546	intergenic
rs10204614	2:84847692	C	G	0.07654	4.6081e-06	0.33303	0.0723386	DNAH6	0	intronic
rs3118265	9:25130688	G	T	0.2306	4.61528e-06	-0.210923	0.0458186	RN7SKP120	41538	intergenic
rs3118263	9:25130488	C	T	0.2306	4.62183e-06	-0.210935	0.0458242	RN7SKP120	41338	intergenic
rs3126967	9:25134172	T	C	0.2306	4.63002e-06	-0.210817	0.0458023	RN7SKP120	45022	intergenic
rs3118270	9:25133203	C	T	0.2306	4.63069e-06	-0.21084	0.0458076	RN7SKP120	44053	intergenic
rs3126965	9:25132693	T	A	0.2306	4.65812e-06	-0.21079	0.0458092	RN7SKP120	43543	intergenic
rs3118267	9:25132186	A	C	0.2306	4.6601e-06	-0.210813	0.0458151	RN7SKP120	43036	intergenic
rs3126964	9:25132134	C	G	0.2306	4.66756e-06	-0.210797	0.045815	RN7SKP120	42984	intergenic
rs7570005	2:84861723	T	C	0.07753	4.70037e-06	0.333402	0.0724856	DNAH6	0	exonic
rs11893177	2:84854097	C	A	0.07654	4.70802e-06	0.3327	0.0723384	DNAH6	0	intronic
rs11900084	2:84854051	T	A	0.07654	4.70845e-06	0.332694	0.0723374	DNAH6	0	intronic
rs11126970	2:84851763	A	G	0.07654	4.73072e-06	0.33197	0.0721957	DNAH6	0	intronic
rs56764647	2:84873731	A	C	0.07654	4.77087e-06	0.338298	0.0736006	DNAH6	0	intronic
rs6726617	2:84859888	G	T	0.07654	4.77981e-06	0.33293	0.072439	DNAH6	0	intronic
rs11888840	2:84849386	C	T	0.07654	4.87029e-06	0.33155	0.0722013	DNAH6	0	intronic
rs7604796	2:84842079	C	T	0.07654	4.92438e-06	0.332052	0.0723476	DNAH6	0	intronic
rs4832104	2:84839270	A	C	0.07654	5.10406e-06	0.331511	0.0723499	DNAH6	0	intronic
rs10172664	2:84857210	A	G	0.07654	5.13793e-06	0.331913	0.0724599	DNAH6	0	intronic
rs10172566	2:84857160	A	G	0.07654	5.16465e-06	0.331838	0.072461	DNAH6	0	intronic
rs1531365	2:84838110	G	A	0.07654	5.18974e-06	0.33126	0.0723511	DNAH6	0	intronic
rs1531364	2:84837662	C	T	0.07654	5.21476e-06	0.331179	0.0723496	DNAH6	0	intronic
rs13411562	2:84859286	C	T	0.07654	5.27574e-06	0.330825	0.0723114	DNAH6	0	intronic
rs2169228	2:84836977	C	A	0.07654	5.28293e-06	-0.331003	0.0723549	DNAH6	0	intronic
rs10189002	2:84858802	C	T	0.07654	5.31898e-06	0.330717	0.0723153	DNAH6	0	intronic
rs12474762	2:84836821	C	T	0.07654	5.32361e-06	-0.330865	0.0723506	DNAH6	0	intronic
rs4146944	2:84833265	A	C	0.07654	5.34245e-06	-0.330388	0.0722582	DNAH6	0	intronic
rs7582496	2:84836220	G	T	0.07654	5.38233e-06	-0.330698	0.0723511	DNAH6	0	intronic
rs10175395	2:84854567	A	T	0.07654	5.41096e-06	0.331148	0.0724675	DNAH6	0	intronic
rs2169227	2:84835534	G	A	0.07654	5.42531e-06	-0.330567	0.0723493	DNAH6	0	intronic
rs12469167	2:84835173	T	C	0.07654	5.45445e-06	-0.330482	0.0723488	DNAH6	0	intronic
rs12468295	2:84834929	T	G	0.07654	5.49248e-06	-0.330387	0.0723515	DNAH6	0	intronic
rs7570369	2:84831767	A	G	0.07654	5.50554e-06	-0.329917	0.0722566	DNAH6	0	intronic
rs4832103	2:84834592	T	C	0.07654	5.52594e-06	-0.330274	0.0723473	DNAH6	0	intronic
rs4240196	2:84834404	C	T	0.07654	5.54447e-06	-0.330225	0.0723479	DNAH6	0	intronic
rs4240195	2:84834396	A	T	0.07654	5.55462e-06	-0.330199	0.0723484	DNAH6	0	intronic
rs4240194	2:84834375	T	C	0.07654	5.55583e-06	-0.330192	0.0723476	DNAH6	0	intronic
rs4441485	2:84834237	C	T	0.07654	5.56449e-06	-0.330167	0.0723474	DNAH6	0	intronic
rs1460710	2:84830909	A	T	0.07654	5.56894e-06	-0.329738	0.0722561	DNAH6	0	intronic
rs10193468	2:84833884	T	G	0.07654	5.58075e-06	-0.330121	0.0723472	DNAH6	0	intronic
rs13405314	2:84852228	A	T	0.07654	5.59e-06	0.330689	0.0724773	DNAH6	0	intronic
rs12997105	2:84833628	C	G	0.07654	5.60825e-06	-0.330045	0.0723472	DNAH6	0	intronic
rs4765957	12:2663784	A	G	0.05765	5.756e-06	-0.404611	0.0888006	CACNA1C	0	intronic
rs2365445	2:84829013	A	G	0.07654	5.76539e-06	-0.329197	0.0722549	DNAH6	0	intronic
rs4765956	12:2663640	G	A	0.05765	5.8368e-06	-0.404383	0.0888087	CACNA1C	0	intronic
rs4020077	2:84828002	A	G	0.07654	5.86865e-06	-0.328912	0.0722526	DNAH6	0	intronic
rs4020076	2:84827906	G	A	0.07654	5.88197e-06	-0.328866	0.0722502	DNAH6	0	intronic
rs317374	17:32214712	T	C	0.2555	5.89914e-06	-0.201449	0.0442634	ASIC2	0	intronic
rs11885666	2:84847264	C	T	0.07654	5.95009e-06	0.329781	0.0724905	DNAH6	0	intronic
rs11889456	2:84846683	G	A	0.07654	6.01846e-06	0.329614	0.0724928	DNAH6	0	intronic
rs4832101	2:84826054	C	T	0.07654	6.04786e-06	-0.328425	0.0722479	DNAH6	0	intronic
rs11889523	2:84853975	A	C	0.07654	6.06018e-06	0.329493	0.0724898	DNAH6	0	intronic
rs11889591	2:84853977	A	G	0.07654	6.06026e-06	0.329491	0.0724894	DNAH6	0	intronic
rs6752869	2:84825983	A	G	0.07654	6.07583e-06	-0.328349	0.0722469	DNAH6	0	intronic
rs12572199	10:7626558	A	C	0.08847	6.22266e-06	-0.337505	0.0743453	ITIH5	0	intronic
rs72922755	2:84869546	T	C	0.07555	6.27149e-06	0.336528	0.0741575	DNAH6	0	intronic
rs72922758	2:84869554	C	A	0.07555	6.27149e-06	0.336528	0.0741575	DNAH6	0	intronic
rs11686736	2:84868755	A	G	0.07555	6.27189e-06	0.336527	0.0741575	DNAH6	0	intronic
rs11675605	2:84868908	C	A	0.07555	6.27189e-06	0.336527	0.0741575	DNAH6	0	intronic
rs10205087	2:84842251	T	G	0.07654	6.28931e-06	0.328953	0.072498	DNAH6	0	intronic
rs76570787	7:3171934	A	G	0.1074	6.32785e-06	0.280949	0.0619363	AC091801.1	7933	intergenic
rs7587820	2:84841620	A	G	0.07654	6.33819e-06	0.328837	0.072499	DNAH6	0	intronic
rs12475771	2:84823635	G	A	0.07654	6.35864e-06	-0.327605	0.0722384	DNAH6	0	intronic
rs4765955	12:2663185	G	A	0.05765	6.3838e-06	-0.402797	0.0888352	CACNA1C	0	intronic
rs112400711	2:84866680	C	T	0.07555	6.48051e-06	0.336292	0.0742207	DNAH6	0	intronic
rs72922750	2:84866252	T	G	0.07555	6.53086e-06	0.336231	0.0742345	DNAH6	0	intronic
rs6547572	2:84825822	G	A	0.07654	6.53722e-06	-0.327506	0.0723115	DNAH6	0	intronic
rs4146946	2:84833066	A	T	0.07654	6.87227e-06	-0.327167	0.0724087	DNAH6	0	intronic
rs4831983	2:84899761	G	C	0.1402	7.07403e-06	-0.26236	0.0581459	DNAH6	0	intronic
rs1460709	2:84831265	G	T	0.07654	7.07927e-06	-0.326695	0.0724068	DNAH6	0	intronic
rs1460711	2:84830840	T	C	0.07654	7.15349e-06	-0.326532	0.0724068	DNAH6	0	intronic
rs6507587	18:42415449	G	A	0.1402	7.16117e-06	-0.275663	0.06113	SETBP1	0	intronic
rs10048709	2:84830506	T	G	0.07654	7.1989e-06	-0.326429	0.0724059	DNAH6	0	intronic
rs949837	1:163813734	G	C	0.328	7.25434e-06	0.226431	0.0502436	RP4-640E24.1	74805	intergenic
rs2370595	12:2662745	C	T	0.05765	7.37345e-06	-0.400144	0.0888588	CACNA1C	0	intronic
rs2365444	2:84828896	G	A	0.07654	7.39191e-06	-0.326002	0.072403	DNAH6	0	intronic
rs4832102	2:84828584	G	T	0.07654	7.43662e-06	-0.325904	0.0724022	DNAH6	0	intronic
rs10744564	12:2662694	T	A	0.05765	7.5086e-06	-0.399799	0.0888597	CACNA1C	0	intronic
rs4126561	9:25131578	C	T	0.2306	7.53836e-06	-0.206311	0.0458636	RN7SKP120	42428	intergenic
rs12471021	2:84824967	G	A	0.07654	7.92638e-06	-0.324865	0.0723935	DNAH6	0	intronic
rs1811537	2:84815236	A	G	0.07654	8.15473e-06	-0.324366	0.0723817	DNAH6	0	intronic
rs10208631	2:84813359	A	G	0.07654	8.15577e-06	-0.324351	0.0723788	DNAH6	0	intronic
rs11685476	2:84855453	G	A	0.07555	8.35533e-06	0.326593	0.0729646	DNAH6	0	intronic
rs7456058	7:3130577	A	G	0.1074	8.50433e-06	0.265928	0.0594624	AC024028.1	4521	intergenic
rs3118287	9:25141312	C	T	0.2316	8.64079e-06	-0.205037	0.0458825	RN7SKP120	52162	intergenic
rs6761632	2:84822715	T	C	0.07654	8.81315e-06	-0.322571	0.0722534	DNAH6	0	intronic
rs150296175	2:84892563	G	A	0.1372	8.82014e-06	-0.26369	0.0590668	DNAH6	0	intronic
rs75497094	2:84879885	C	T	0.07455	8.84035e-06	0.333652	0.0747467	DNAH6	0	intronic
rs147517644	2:84892837	G	C	0.1372	8.86417e-06	-0.263617	0.0590648	DNAH6	0	intronic
rs3118298	9:25146771	G	A	0.2306	8.90926e-06	-0.205032	0.0459499	RN7SKP120	57621	intergenic
rs3118297	9:25145313	C	T	0.2306	8.93339e-06	-0.204942	0.0459358	RN7SKP120	56163	intergenic
rs4832105	2:84893720	C	T	0.1372	8.95207e-06	-0.263465	0.0590592	DNAH6	0	intronic
rs3118295	9:25144416	T	C	0.2306	8.99761e-06	-0.204856	0.0459326	RN7SKP120	55266	intergenic
rs3118291	9:25142709	T	G	0.2306	9.00147e-06	-0.204841	0.0459302	RN7SKP120	53559	intergenic
rs3118296	9:25144663	C	T	0.2306	9.00147e-06	-0.204841	0.0459302	RN7SKP120	55513	intergenic
rs3126976	9:25142568	C	G	0.2306	9.00457e-06	-0.204838	0.0459303	RN7SKP120	53418	intergenic
rs1925524	9:25141625	G	A	0.2306	9.00808e-06	-0.204839	0.0459314	RN7SKP120	52475	intergenic
rs1925523	9:25141851	A	C	0.2306	9.00838e-06	-0.204836	0.0459308	RN7SKP120	52701	intergenic
rs3118288	9:25141583	G	C	0.2306	9.0112e-06	-0.20484	0.0459324	RN7SKP120	52433	intergenic
rs11738813	5:73087902	A	T	0.4433	9.02285e-06	0.176856	0.0396599	ARHGEF28	0	intronic
rs3118283	9:25140624	A	C	0.2306	9.02641e-06	-0.204824	0.0459326	RN7SKP120	51474	intergenic
rs3118284	9:25140765	G	A	0.2306	9.0285e-06	-0.204819	0.045932	RN7SKP120	51615	intergenic
rs3118285	9:25140850	G	A	0.2306	9.0294e-06	-0.204818	0.045932	RN7SKP120	51700	intergenic
rs1925465	9:25139031	T	C	0.2306	9.03094e-06	-0.204827	0.0459344	RN7SKP120	49881	intergenic
rs3118282	9:25140125	G	A	0.2306	9.03723e-06	-0.204812	0.0459326	RN7SKP120	50975	intergenic
rs3118278	9:25138577	T	C	0.2306	9.04106e-06	-0.204814	0.045934	RN7SKP120	49427	intergenic
rs3126972	9:25138522	C	G	0.2306	9.04296e-06	-0.204811	0.0459338	RN7SKP120	49372	intergenic
rs3118280	9:25139818	G	A	0.2306	9.04446e-06	-0.204808	0.0459335	RN7SKP120	50668	intergenic
rs3118276	9:25137811	T	C	0.2306	9.04999e-06	-0.204805	0.0459342	RN7SKP120	48661	intergenic
rs3126970	9:25138017	C	A	0.2306	9.0546e-06	-0.204799	0.045934	RN7SKP120	48867	intergenic
rs3126969	9:25137411	C	G	0.2306	9.06807e-06	-0.204785	0.0459342	RN7SKP120	48261	intergenic
rs3118281	9:25139987	G	A	0.2306	9.06919e-06	-0.204786	0.0459347	RN7SKP120	50837	intergenic
rs3118277	9:25138403	G	T	0.2306	9.08164e-06	-0.204799	0.0459407	RN7SKP120	49253	intergenic
rs1925467	9:25135959	T	A	0.2306	9.08306e-06	-0.204764	0.0459332	RN7SKP120	46809	intergenic
rs1925466	9:25136545	G	A	0.2306	9.09163e-06	-0.204755	0.0459333	RN7SKP120	47395	intergenic
rs7596013	2:84894957	G	C	0.1372	9.09457e-06	-0.263238	0.0590539	DNAH6	0	intronic
rs3118274	9:25135085	G	T	0.2306	9.096e-06	-0.204801	0.0459447	RN7SKP120	45935	intergenic
rs10732594	12:2671017	C	T	0.09543	9.10225e-06	-0.299033	0.0670868	CACNA1C	0	intronic
rs3126968	9:25135285	C	T	0.2306	9.10343e-06	-0.204742	0.0459333	RN7SKP120	46135	intergenic
rs10918850	1:168189539	G	C	0.4046	9.12301e-06	0.183293	0.0411256	RP1-69E11.3	4648	intergenic
rs3118273	9:25134501	G	T	0.2306	9.13416e-06	-0.204706	0.0459328	RN7SKP120	45351	intergenic
rs6099674	20:56150519	T	C	0.3678	9.13899e-06	0.183087	0.0410829	PCK1	9005	intergenic
rs1925469	9:25134619	C	G	0.2306	9.16387e-06	-0.204669	0.0459318	RN7SKP120	45469	intergenic
rs929490	12:2667954	C	T	0.09642	9.16496e-06	-0.29657	0.0665566	CACNA1C	0	intronic
rs7600126	2:84890068	T	G	0.1382	9.19517e-06	-0.262624	0.0589479	DNAH6	0	intronic
rs1006564	12:2668570	G	A	0.09642	9.21188e-06	-0.296429	0.0665416	CACNA1C	0	intronic
rs73050267	7:3133351	C	T	0.1103	9.22314e-06	0.264381	0.0593511	AC024028.1	7295	intergenic
rs6671893	1:163775335	G	A	0.2306	9.26699e-06	0.231663	0.0520183	RP4-640E24.1	36406	intergenic
rs12515096	5:73084330	C	T	0.4423	9.30693e-06	0.177277	0.0398147	ARHGEF28	0	intronic
rs4599517	5:73082942	T	G	0.4423	9.69423e-06	0.177036	0.0398403	ARHGEF28	0	intronic
rs1004945	18:42380627	A	G	0.1044	1.00268e-05	0.286643	0.0646137	SETBP1	0	intronic
rs4765962	12:2669632	C	G	0.09642	1.00602e-05	-0.296084	0.0667528	CACNA1C	0	intronic
rs34487193	5:73087545	T	G	0.4453	1.03749e-05	0.175818	0.039699	ARHGEF28	0	intronic
rs4832095	2:84808508	G	A	0.07455	1.07243e-05	-0.321576	0.07273	DNAH6	0	intronic
rs12714135	2:84808106	C	A	0.07555	1.07367e-05	-0.321547	0.0727276	DNAH6	0	intronic
rs4616493	2:84808002	T	C	0.07555	1.07387e-05	-0.321544	0.0727276	DNAH6	0	intronic
rs12714134	2:84808049	C	T	0.07555	1.07426e-05	-0.321539	0.0727278	DNAH6	0	intronic
rs3118286	9:25140962	C	T	0.2306	1.09936e-05	-0.202907	0.0459476	RN7SKP120	51812	intergenic
rs3118275	9:25135222	T	C	0.2306	1.10408e-05	-0.202862	0.0459472	RN7SKP120	46072	intergenic
rs17132944	7:3118298	T	C	0.2604	1.12851e-05	0.193802	0.0439431	AC024028.1	4587	intergenic
rs4832094	2:84808483	C	T	0.07555	1.13414e-05	-0.320106	0.0725996	DNAH6	0	intronic
rs1380903	2:84829869	A	G	0.07555	1.19898e-05	-0.320717	0.072941	DNAH6	0	intronic
rs373977	17:32218482	C	G	0.2535	1.21424e-05	-0.196384	0.0446922	ASIC2	0	intronic
rs1918697	2:84900875	T	C	0.1402	1.232e-05	-0.255048	0.0580851	DNAH6	0	intronic
rs1192330	2:84955425	G	A	0.08946	1.26194e-05	0.310501	0.0707997	DNAH6	0	intronic
rs1192266	2:84936200	G	A	0.09046	1.27723e-05	0.309405	0.0705927	DNAH6	0	intronic
rs2932915	17:32217036	G	A	0.2555	1.29898e-05	-0.19566	0.0446792	ASIC2	0	intronic
rs317372	17:32215880	C	T	0.2535	1.32622e-05	-0.195584	0.0447088	ASIC2	0	intronic
rs1918694	2:84902734	G	A	0.1362	1.36231e-05	-0.257945	0.0590444	DNAH6	0	intronic
rs1563895	2:84817714	T	C	0.07555	1.36457e-05	-0.318383	0.072885	DNAH6	0	intronic
rs4832097	2:84808653	T	C	0.07555	1.36761e-05	-0.31834	0.0728834	DNAH6	0	intronic
rs4832098	2:84808689	G	A	0.07555	1.36761e-05	-0.31834	0.0728834	DNAH6	0	intronic
rs4832099	2:84808979	T	C	0.07555	1.36761e-05	-0.31834	0.0728834	DNAH6	0	intronic
rs454466	17:32219663	A	G	0.2535	1.3714e-05	-0.195283	0.044716	ASIC2	0	intronic
rs3118307	9:25151213	A	G	0.1789	1.38553e-05	-0.22066	0.0505532	RN7SKP120	62063	intergenic
rs317375	17:32214101	A	C	0.2535	1.38688e-05	-0.1949	0.0446538	ASIC2	0	intronic
rs9328259	6:508972	A	C	0.2555	1.38836e-05	0.198501	0.0454813	EXOC2	0	intronic
rs1192325	2:84959080	G	A	0.08946	1.3913e-05	0.309087	0.0708268	DNAH6	0	intronic
rs317378	17:32213006	A	G	0.2535	1.40346e-05	-0.194895	0.0446797	ASIC2	0	intronic
rs317377	17:32213025	T	C	0.2535	1.40363e-05	-0.194889	0.0446786	ASIC2	0	intronic
rs2637349	17:32220145	T	C	0.2515	1.41101e-05	-0.195065	0.0447309	ASIC2	0	intronic
rs3118302	9:25149090	G	A	0.1789	1.43313e-05	-0.220241	0.0505442	RN7SKP120	59940	intergenic
rs4406278	6:508234	T	G	0.2535	1.49159e-05	0.197821	0.0454919	EXOC2	0	intronic
rs1925470	9:25131767	A	G	0.2435	1.51239e-05	-0.198557	0.0456936	RN7SKP120	42617	intergenic
rs3118269	9:25132689	G	A	0.2435	1.52002e-05	-0.198467	0.0456847	RN7SKP120	43539	intergenic
rs3118264	9:25130534	G	A	0.2435	1.53786e-05	-0.19851	0.045722	RN7SKP120	41384	intergenic
rs34110607	2:84927912	G	A	0.09046	1.6159e-05	0.306317	0.070733	DNAH6	0	intronic
rs1192284	2:84927341	A	G	0.09046	1.61622e-05	0.306313	0.0707328	DNAH6	0	intronic
rs1192286	2:84926396	T	C	0.09046	1.61661e-05	0.306307	0.0707323	DNAH6	0	intronic
rs1192285	2:84926484	T	C	0.09046	1.61661e-05	0.306307	0.0707323	DNAH6	0	intronic
rs12668017	7:3118546	A	T	0.2684	1.62181e-05	0.18884	0.0436141	AC024028.1	4339	intergenic
rs1192337	2:84949070	G	A	0.08946	1.63461e-05	0.306645	0.0708509	DNAH6	0	intronic
rs4832106	2:84899360	A	G	0.1372	1.63816e-05	-0.255124	0.0589535	DNAH6	0	intronic
rs1192342	2:84946896	T	C	0.08946	1.69314e-05	0.305848	0.0707957	DNAH6	0	intronic
rs12470102	2:84897361	A	T	0.1372	1.70744e-05	-0.254882	0.0590242	DNAH6	0	intronic
rs12185616	2:84899144	T	G	0.1372	1.71103e-05	-0.254846	0.0590223	DNAH6	0	intronic
rs1192324	2:84961735	A	G	0.08946	1.72926e-05	0.305738	0.0708479	DNAH6	0	intronic
rs1192345	2:84943718	A	C	0.09046	1.79025e-05	0.305714	0.0709704	DNAH6	0	intronic
rs10480037	7:3174209	C	T	0.1044	1.85765e-05	0.270526	0.0629231	AC091801.1	5658	intergenic
rs10479803	7:3174032	T	G	0.1064	1.95187e-05	0.269629	0.0628776	AC091801.1	5835	intergenic
rs73035700	7:3171685	A	C	0.1044	2.05923e-05	0.267817	0.0626318	AC091801.1	8182	intergenic
rs1192332	2:84951917	A	G	0.08946	2.06688e-05	0.301177	0.0704472	DNAH6	0	intronic
rs79207491	2:84882154	G	T	0.1392	2.09585e-05	0.249853	0.0584853	DNAH6	0	intronic
rs3118313	9:25153715	C	T	0.1779	2.23852e-05	-0.215741	0.0506776	RN7SKP120	64565	intergenic
rs1925510	9:25179572	T	C	0.2485	2.27088e-05	-0.19617	0.0461157	RN7SKP120	90422	intergenic
rs3118311	9:25153537	T	A	0.1779	2.27493e-05	-0.215545	0.0506752	RN7SKP120	64387	intergenic
rs28375417	2:84880445	C	G	0.1402	2.31527e-05	0.24858	0.0584968	DNAH6	0	exonic
rs7036434	9:25155407	G	T	0.1789	2.3576e-05	-0.214753	0.0505856	RN7SKP120	66257	intergenic
rs9986945	7:3153173	A	G	0.09543	2.39868e-05	0.256459	0.0604656	AC091801.1	26694	intergenic
rs1192382	2:84992011	G	T	0.08946	2.51579e-05	0.29924	0.0707335	DNAH6	0	intronic
rs3126971	9:25138345	A	G	0.2435	2.89887e-05	-0.192298	0.0458066	RN7SKP120	49195	intergenic
rs3126973	9:25140976	C	A	0.2435	2.93066e-05	-0.192173	0.0458042	RN7SKP120	51826	intergenic
rs4832096	2:84808525	A	G	0.07455	3.06075e-05	-0.302062	0.0721682	DNAH6	0	intronic
rs2637340	17:32192937	C	T	0.2316	3.06749e-05	0.191422	0.0457398	ASIC2	0	intronic
rs317335	17:32190963	C	T	0.2306	3.07155e-05	0.191316	0.0457178	ASIC2	0	intronic
rs1414846	17:32190418	C	T	0.2306	3.08448e-05	0.191224	0.0457064	ASIC2	0	intronic
rs1984724	7:3138110	T	C	0.1093	3.17133e-05	0.249047	0.0596186	AC024028.1	12054	intergenic
rs3126986	9:25160809	C	A	0.2386	3.18366e-05	-0.191864	0.0459396	RN7SKP120	71659	intergenic
rs73035698	7:3171674	G	A	0.1024	3.20339e-05	0.26241	0.0628525	AC091801.1	8193	intergenic
rs417495	17:32196551	T	C	0.2316	3.22271e-05	0.190932	0.0457473	ASIC2	0	intronic
rs415988	17:32196268	G	A	0.2316	3.30774e-05	0.190701	0.045758	ASIC2	0	intronic
rs380840	17:32195732	A	T	0.2316	3.33405e-05	0.190655	0.0457671	ASIC2	0	intronic
rs406964	17:32195714	T	C	0.2316	3.33761e-05	0.190647	0.0457679	ASIC2	0	intronic
rs2701461	17:32195167	T	C	0.2316	3.3781e-05	0.190545	0.0457741	ASIC2	0	intronic
rs377330	17:32194787	T	C	0.2306	3.38806e-05	0.19052	0.0457756	ASIC2	0	intronic
rs437937	17:32194749	A	G	0.2306	3.39259e-05	0.190505	0.0457754	ASIC2	0	intronic
rs382850	17:32194724	G	A	0.2306	3.39838e-05	0.190489	0.0457759	ASIC2	0	intronic
rs365311	17:32194316	T	C	0.2316	3.40343e-05	0.190452	0.0457708	ASIC2	0	intronic
rs2637338	17:32193989	T	C	0.2316	3.4243e-05	0.190383	0.0457698	ASIC2	0	intronic
rs317334	17:32193376	T	G	0.2316	3.44683e-05	0.190298	0.0457661	ASIC2	0	intronic
rs1925495	9:25158629	G	T	0.1889	3.49156e-05	-0.209682	0.0504642	RN7SKP120	69479	intergenic
rs3118292	9:25143480	G	A	0.166	3.55152e-05	-0.215627	0.0519444	RN7SKP120	54330	intergenic
rs412343	17:32198086	T	C	0.2316	3.64964e-05	-0.189476	0.0457144	ASIC2	0	intronic
rs3126983	9:25160222	G	A	0.2406	3.65418e-05	-0.190404	0.0459415	RN7SKP120	71072	intergenic
rs10215231	7:3152343	T	C	0.09543	3.68875e-05	0.250481	0.0604691	AC024028.1	26287	intergenic
rs10215232	7:3152380	G	C	0.09543	3.71479e-05	0.250394	0.060472	AC024028.1	26324	intergenic
rs3126993	9:25172493	C	T	0.2505	3.72719e-05	-0.190231	0.0459508	RN7SKP120	83343	intergenic
rs1029195	1:163781246	G	C	0.2654	3.84066e-05	0.213286	0.0516069	RP4-640E24.1	42317	intergenic
rs915480	17:32197728	A	G	0.2316	3.87962e-05	-0.188898	0.045732	ASIC2	0	intronic
rs3118321	9:25165763	A	C	0.1889	3.88795e-05	-0.20867	0.0505249	RN7SKP120	76613	intergenic
rs3118325	9:25175599	C	G	0.2475	4.01605e-05	-0.190079	0.046108	RN7SKP120	86449	intergenic
rs431926	17:32197482	T	C	0.2316	4.03572e-05	-0.188567	0.0457539	ASIC2	0	intronic
rs1952053	9:25163771	T	C	0.1899	4.08995e-05	-0.207606	0.0504117	RN7SKP120	74621	intergenic
rs1490897	17:32188793	C	T	0.2316	4.10274e-05	0.188511	0.0457831	ASIC2	0	intronic
rs1490898	17:32188740	C	T	0.2316	4.19909e-05	0.188282	0.0457879	ASIC2	0	intronic
rs3126979	9:25151051	G	C	0.163	4.23089e-05	-0.214915	0.0522872	RN7SKP120	61901	intergenic
rs442967	17:32204408	T	C	0.2376	4.28203e-05	-0.185781	0.0452301	ASIC2	0	intronic
rs444727	17:32203790	G	C	0.2376	4.34029e-05	-0.18562	0.0452258	ASIC2	0	intronic
rs377959	17:32205469	C	T	0.2376	4.48106e-05	-0.185354	0.0452436	ASIC2	0	intronic
rs431114	17:32204497	G	T	0.2376	4.53172e-05	-0.185232	0.045243	ASIC2	0	intronic
rs434257	17:32198389	T	C	0.2316	4.54221e-05	-0.187043	0.0456914	ASIC2	0	intronic
rs438958	17:32204212	G	A	0.2376	4.56772e-05	-0.185138	0.0452406	ASIC2	0	intronic
rs446520	17:32203924	T	C	0.2376	4.59245e-05	-0.185074	0.045239	ASIC2	0	intronic
rs446969	17:32203474	T	C	0.2376	4.64017e-05	-0.184948	0.0452351	ASIC2	0	intronic
rs430240	17:32203284	G	A	0.2376	4.65199e-05	-0.184916	0.0452339	ASIC2	0	intronic
rs374183	17:32202995	T	C	0.2376	4.6705e-05	-0.184868	0.0452325	ASIC2	0	intronic
rs424040	17:32203603	A	G	0.2376	4.67353e-05	-0.184895	0.0452408	ASIC2	0	intronic
rs382170	17:32202830	T	C	0.2376	4.67469e-05	-0.184856	0.0452319	ASIC2	0	intronic
rs405885	17:32201720	T	C	0.2376	4.70054e-05	-0.184785	0.0452289	ASIC2	0	intronic
rs371435	17:32201611	G	A	0.2376	4.71134e-05	-0.184754	0.0452273	ASIC2	0	intronic
rs1005175	1:168188288	A	T	0.4384	4.75463e-05	0.163126	0.0399539	RP1-69E11.3	3397	intergenic
rs369615	17:32199916	A	C	0.2366	4.88748e-05	-0.184405	0.0452377	ASIC2	0	intronic
rs424000	17:32205683	G	C	0.2376	5.04469e-05	-0.18419	0.045268	ASIC2	0	intronic
rs3118305	9:25150810	C	T	0.163	5.16085e-05	-0.212613	0.0523227	RN7SKP120	61660	intergenic
rs378448	17:32201065	T	C	0.2366	5.30748e-05	-0.183538	0.0452414	ASIC2	0	intronic
rs3118304	9:25150736	C	T	0.1918	5.5383e-05	-0.202981	0.0501589	RN7SKP120	61586	intergenic
rs2865391	20:56149244	T	G	0.3738	6.2022e-05	0.166072	0.0413136	PCK1	7730	intergenic
rs370082	17:32198801	G	A	0.2356	6.21501e-05	-0.182044	0.0452925	ASIC2	0	intronic
rs317345	17:32184242	T	C	0.2247	6.26478e-05	0.185454	0.0461628	ASIC2	0	intronic
rs423825	17:32199556	A	T	0.2366	6.42984e-05	-0.182136	0.0454072	ASIC2	0	intronic
rs9726107	1:168185182	G	T	0.4493	6.62199e-05	0.158949	0.0396964	RP1-69E11.3	291	downstream
rs317344	17:32185331	A	T	0.2266	6.6941e-05	0.184877	0.0462017	ASIC2	0	intronic
rs12049577	1:168186174	T	C	0.4493	6.74556e-05	0.158479	0.0396229	RP1-69E11.3	1283	intergenic
rs369165	17:32199742	A	G	0.2416	7.26109e-05	-0.180405	0.0453054	ASIC2	0	intronic
rs455044	17:32199391	A	C	0.2366	7.33384e-05	-0.180718	0.0454114	ASIC2	0	intronic
rs3126941	9:25180099	A	G	0.2425	8.63321e-05	-0.18669	0.0473822	RN7SKP120	90949	intergenic
rs3118310	9:25153464	T	C	0.1909	8.73445e-05	-0.197941	0.0502739	RN7SKP120	64314	intergenic
rs12472846	2:85065633	C	T	0.1809	9.55291e-05	0.196676	0.0502313	TRABD2A	0	intronic
rs10190796	2:85063625	T	C	0.1769	9.89028e-05	0.197668	0.0505944	TRABD2A	0	intronic
rs7584746	2:85062075	G	T	0.1769	9.95499e-05	0.196992	0.050442	TRABD2A	0	intronic

### Sheet: Supplementary Table S5
Supplementary Table S5
Top SNPs (p < 1e-04) for GSD GWAS in meta-analysed sample. Allelic direction refers to ALSPAC and Raine Study, respectively.
rsID	chr:pos	Non effect allele	Effect allele	MAF	p	Beta	Standard Error	Nearest gene	Distance to nearest gene	Function	Allelic direction
rs78777886	14:101101813	C	T	0.06362	8.535e-08	-0.1858	0.0347	LINC00523	21773	intergenic	--
rs74353060	14:101101569	G	A	0.06362	8.821e-08	0.1856	0.0347	LINC00523	22017	intergenic	++
rs79742354	14:101101462	G	A	0.06362	9.434e-08	-0.1852	0.0347	LINC00523	22124	intergenic	--
rs74581693	14:101101967	G	A	0.06362	1.072e-07	-0.1848	0.0348	LINC00523	21619	intergenic	--
rs116486545	14:101101966	C	T	0.06362	1.079e-07	0.1847	0.0348	LINC00523	21620	intergenic	++
rs77903339	14:101096192	G	A	0.06461	1.141e-07	-0.1843	0.0348	LINC00523	27394	intergenic	--
rs150839248	14:101098573	C	T	0.06362	1.184e-07	0.1839	0.0347	LINC00523	25013	intergenic	++
rs117598257	14:101097842	G	A	0.06362	1.187e-07	-0.1839	0.0347	LINC00523	25744	intergenic	--
rs74743277	14:101099798	C	T	0.06362	1.204e-07	-0.1838	0.0347	LINC00523	23788	intergenic	--
rs79138776	14:101099898	G	A	0.06362	1.226e-07	-0.1837	0.0347	LINC00523	23688	intergenic	--
rs34165243	14:101096757	C	T	0.06362	1.247e-07	-0.1838	0.0348	LINC00523	26829	intergenic	--
rs1190912	14:101105913	G	A	0.06759	2.685e-07	-0.1757	0.0342	LINC00523	17673	intergenic	--
rs1190911	14:101105584	C	T	0.06759	2.808e-07	0.1752	0.0341	LINC00523	18002	intergenic	++
rs2968991	4:130878818	G	A	0.3907	3.383e-07	-0.0873	0.0171	LINC02465	2294	intergenic	--
rs2391575	4:130880236	C	T	0.3539	3.669e-07	-0.0879	0.0173	LINC02465	3712	intergenic	--
rs1190913	14:101106662	C	T	0.07157	3.753e-07	0.1724	0.0339	LINC00523	16924	intergenic	++
rs2968990	4:130879074	C	T	0.3658	3.858e-07	-0.0872	0.0172	LINC02465	2550	intergenic	--
rs2940278	4:130879324	G	C	0.3658	3.867e-07	0.0872	00:24:46.080000	LINC02465	2800	intergenic	++
rs2968989	4:130879699	G	C	0.3648	3.947e-07	0.0871	0.0172	LINC02465	3175	intergenic	++
rs2968986	4:130880630	G	A	0.3658	4.066e-07	0.0871	0.0172	LINC02465	4106	intergenic	++
rs2968985	4:130880768	C	T	0.3658	4.566e-07	0.0866	0.0172	LINC02465	4244	intergenic	++
rs4864255	4:130881460	G	A	0.3658	4.698e-07	0.0865	0.0172	LINC02465	4936	intergenic	++
rs6833366	4:130881052	G	A	0.3658	4.8e-07	-0.0865	0.0172	LINC02465	4528	intergenic	--
rs2940274	4:130878378	T	A	0.3807	5.086e-07	0.086	0.0171	LINC02465	1854	intergenic	++
rs2968984	4:130880775	G	T	0.3807	5.117e-07	0.0859	0.0171	LINC02465	4251	intergenic	++
rs2940276	4:130878519	G	A	0.3807	5.189e-07	0.0859	0.0171	LINC02465	1995	intergenic	++
rs2940269	4:130883107	C	T	0.3658	5.512e-07	0.086	0.0172	LINC02465	6583	intergenic	++
rs1022010	4:130905017	G	A	0.3797	5.515e-07	-0.0856	0.0171	LINC02465	28493	intergenic	--
rs2940283	4:130902646	G	A	0.3787	5.578e-07	0.0855	00:24:37.440000	LINC02465	26122	intergenic	++
rs4404562	4:130877618	G	A	0.3807	5.614e-07	-0.0856	0.0171	LINC02465	1094	intergenic	--
rs2968987	4:130880608	C	T	0.3807	5.659e-07	0.0856	0.0171	LINC02465	4084	intergenic	++
rs2940282	4:130905640	G	C	0.3797	5.752e-07	0.0854	0.0171	LINC02465	29116	intergenic	++
rs2940281	4:130906111	T	A	0.3797	5.806e-07	0.0854	00:24:37.440000	LINC02465	29587	intergenic	++
rs2940271	4:130882416	G	A	0.3807	5.834e-07	-0.0855	0.0171	LINC02465	5892	intergenic	--
rs1022012	4:130896644	C	T	0.3797	5.88e-07	0.0854	0.0171	LINC02465	20120	intergenic	++
rs2135926	4:130895425	C	T	0.3658	6.024e-07	-0.0856	0.0172	LINC02465	18901	intergenic	--
rs2968924	4:130882306	G	A	0.3807	6.063e-07	0.0853	0.0171	LINC02465	5782	intergenic	++
rs1022011	4:130896900	G	A	0.3668	6.131e-07	0.0856	0.0172	LINC02465	20376	intergenic	++
rs1567194	4:130904518	G	C	0.3797	6.186e-07	0.0852	0.0171	LINC02465	27994	intergenic	++
rs2968938	4:130902577	G	A	0.3658	6.426e-07	-0.0854	0.0172	LINC02465	26053	intergenic	--
rs111991299	2:156919650	C	T	0.05865	6.429e-07	-0.1724	0.0346	AC073551.1	29057	intergenic	--
rs2940261	4:130895130	G	T	0.3658	6.43e-07	0.0854	0.0172	LINC02465	18606	intergenic	++
rs7654798	4:130881562	C	T	0.3807	6.522e-07	0.0851	0.0171	LINC02465	5038	intergenic	++
rs2940264	4:130892243	C	T	0.3658	6.58e-07	0.0853	0.0172	LINC02465	15719	intergenic	++
rs1507780	4:130890862	C	T	0.3658	6.593e-07	-0.0853	0.0172	LINC02465	14338	intergenic	--
rs1995719	4:130887798	G	A	0.3658	6.637e-07	-0.0853	0.0172	LINC02465	11274	intergenic	--
rs1995720	4:130887651	G	A	0.3658	6.641e-07	0.0853	0.0172	LINC02465	11127	intergenic	++
rs17244884	2:156926222	C	T	0.05865	6.786e-07	0.1723	0.0347	AC073551.1	35629	intergenic	++
rs2063149	4:130901246	C	T	0.3797	6.794e-07	-0.0849	0.0171	LINC02465	24722	intergenic	--
rs2968941	4:130899468	G	A	0.3797	6.82e-07	-0.0849	0.0171	LINC02465	22944	intergenic	--
rs2968937	4:130905588	G	A	0.3797	6.901e-07	-0.0848	0.0171	LINC02465	29064	intergenic	--
rs2940260	4:130895528	C	T	0.3807	6.944e-07	-0.0848	0.0171	LINC02465	19004	intergenic	--
rs2969008	4:130897767	T	A	0.3797	7.005e-07	0.0848	0.0171	LINC02465	21243	intergenic	++
rs2063148	4:130902269	G	C	0.3668	7.12e-07	-0.0851	0.0172	LINC02465	25745	intergenic	--
rs12501395	4:130909006	C	T	0.3539	7.129e-07	0.0859	0.0173	LINC02465	32482	intergenic	++
rs2968934	4:130908505	G	A	0.3797	7.151e-07	-0.0847	0.0171	LINC02465	31981	intergenic	--
rs2940270	4:130882988	C	A	0.3807	7.302e-07	0.0847	0.0171	LINC02465	6464	intergenic	++
rs2968935	4:130908036	G	A	0.3658	7.307e-07	-0.085	0.0172	LINC02465	31512	intergenic	--
rs2940280	4:130907663	C	T	0.3658	7.32e-07	0.085	0.0172	LINC02465	31139	intergenic	++
rs2940279	4:130908632	C	T	0.3658	7.352e-07	0.0849	0.0172	LINC02465	32108	intergenic	++
rs2968922	4:130892393	G	A	0.3807	7.733e-07	0.0845	0.0171	LINC02465	15869	intergenic	++
rs2940259	4:130896505	C	T	0.3797	7.754e-07	-0.0845	0.0171	LINC02465	19981	intergenic	--
rs2968921	4:130894857	T	A	0.3807	7.969e-07	-0.0844	0.0171	LINC02465	18333	intergenic	--
rs1507779	4:130894348	C	T	0.3807	8.011e-07	0.0843	0.0171	LINC02465	17824	intergenic	++
rs2940262	4:130893823	C	T	0.3807	8.107e-07	-0.0843	0.0171	LINC02465	17299	intergenic	--
rs2940263	4:130893475	C	A	0.3807	8.151e-07	-0.0843	0.0171	LINC02465	16951	intergenic	--
rs1995718	4:130892010	G	T	0.3807	8.256e-07	0.0842	0.0171	LINC02465	15486	intergenic	++
rs1507781	4:130890712	T	A	0.3807	8.296e-07	0.0842	0.0171	LINC02465	14188	intergenic	++
rs2940266	4:130890044	G	A	0.3807	8.308e-07	0.0842	0.0171	LINC02465	13520	intergenic	++
rs1995721	4:130887629	C	A	0.3807	8.372e-07	-0.0842	0.0171	LINC02465	11105	intergenic	--
rs2968936	4:130907977	T	A	0.3797	8.559e-07	-0.0841	0.0171	LINC02465	31453	intergenic	--
rs2968933	4:130908815	C	T	0.3797	8.609e-07	0.0841	0.0171	LINC02465	32291	intergenic	++
rs2940277	4:130909173	C	T	0.3797	8.7e-07	-0.0841	0.0171	LINC02465	32649	intergenic	--
rs2968930	4:130914634	G	A	0.3549	9.929e-07	0.0847	0.0173	LINC02465	38110	intergenic	++
rs2940275	4:130911951	G	C	0.3668	1.017e-06	0.0838	0.0171	LINC02465	35427	intergenic	++
rs2968931	4:130913931	G	A	0.3668	1.02e-06	0.0838	0.0171	LINC02465	37407	intergenic	++
rs2968928	4:130918985	G	A	0.3678	1.048e-06	0.0838	0.0172	LINC02465	42461	intergenic	++
rs2940287	4:130919074	G	A	0.3678	1.052e-06	-0.0837	0.0172	LINC02465	42550	intergenic	--
rs1507783	4:130911622	G	T	0.3668	1.062e-06	-0.0837	00:24:46.080000	LINC02465	35098	intergenic	--
rs2174839	4:130915270	G	T	0.3668	1.092e-06	0.0836	0.0171	LINC02465	38746	intergenic	++
rs2940272	4:130914062	C	T	0.3807	1.131e-06	-0.0832	00:24:37.440000	LINC02465	37538	intergenic	--
rs2968927	4:130920774	G	A	0.3678	1.164e-06	0.0835	0.0172	LINC02465	44250	intergenic	++
rs876683	4:130915934	C	A	0.3807	1.185e-06	0.083	0.0171	LINC02465	39410	intergenic	++
rs2968929	4:130918559	C	T	0.3807	1.189e-06	0.083	0.0171	LINC02465	42035	intergenic	++
rs28875258	14:101092937	C	T	0.05567	1.226e-06	0.18	0.0371	LINC00523	30649	intergenic	++
rs2940288	4:130918048	G	T	0.3648	1.257e-06	0.0834	0.0172	LINC02465	41524	intergenic	++
rs2940285	4:130922296	G	T	0.3807	1.263e-06	0.083	0.0171	LINC02465	45772	intergenic	++
rs2940286	4:130920124	C	T	0.3549	1.274e-06	0.0839	0.0173	LINC02465	43600	intergenic	++
rs4362841	4:130934313	G	A	0.3777	1.33e-06	-0.0841	0.0174	LINC02465	57789	intergenic	--
rs2968926	4:130922533	C	T	0.3787	1.422e-06	0.0828	0.0172	LINC02465	46009	intergenic	++
rs72902159	2:156993564	G	C	0.05964	1.465e-06	0.161	0.0334	AC073551.1	102971	intergenic	++
rs17246529	2:156992558	T	A	0.05964	1.47e-06	0.161	00:48:05.760000	AC073551.1	101965	intergenic	++
rs2969007	4:130898055	C	A	0.3439	1.53e-06	0.0844	0.0176	LINC02465	21531	intergenic	++
rs56303288	2:156996456	G	T	0.05964	1.657e-06	0.1599	0.0334	AC073551.1	105863	intergenic	++
rs2555111	17:46648899	C	T	0.4751	1.659e-06	0.0804	0.0168	HOXB3:HOXB-AS3	00:00:00	ncRNA_intronic	++
rs10497170	2:156995930	G	A	0.05964	1.661e-06	0.1599	0.0334	AC073551.1	105337	intergenic	++
rs17247894	2:157039729	G	C	0.06064	1.749e-06	-0.1579	0.033	NR4A2	141214	intergenic	--
rs17188189	2:157039308	G	T	0.06064	1.794e-06	-0.1577	0.033	NR4A2	141635	intergenic	--
rs72902194	2:157035743	C	T	0.06064	1.877e-06	0.1574	00:47:31.200000	AC073551.1	145150	intergenic	++
rs72902166	2:157005251	G	A	0.06064	1.919e-06	-0.1579	0.0332	AC073551.1	114658	intergenic	--
rs112939153	2:157028511	G	A	0.05964	1.948e-06	-0.1572	0.033	AC073551.1	137918	intergenic	--
rs17247108	2:157020734	C	T	0.06064	1.957e-06	0.1573	0.0331	AC073551.1	130141	intergenic	++
rs6505044	17:54258240	C	A	0.4503	2.068e-06	0.0796	0.0168	ANKFN1	0	intronic	++
rs6825946	4:130876818	C	T	0.3767	2.088e-06	-0.0817	0.0172	LINC02465	294	downstream	--
rs4794624	17:54255992	C	T	0.4513	2.105e-06	0.0796	0.0168	ANKFN1	0	intronic	++
rs7674737	4:130877345	C	T	0.3439	2.214e-06	0.0827	0.0175	LINC02465	821	downstream	++
rs2098269	17:54260091	C	A	0.4493	2.224e-06	-0.0794	0.0168	ANKFN1	0	intronic	--
rs4281786	17:54260251	G	A	0.4493	2.235e-06	0.0794	0.0168	ANKFN1	0	intronic	++
rs4378671	17:54260259	C	A	0.4493	2.236e-06	0.0794	0.0168	ANKFN1	0	intronic	++
rs13069868	3:142972276	C	T	0.2584	2.236e-06	-0.0936	0.0198	SLC9A9	11787	intergenic	--
rs4505399	17:54260322	G	A	0.4493	2.275e-06	-0.0793	0.0168	ANKFN1	0	intronic	--
rs4263004	17:54260366	G	A	0.4493	2.276e-06	0.0793	0.0168	ANKFN1	0	intronic	++
rs72892124	2:157134497	G	A	0.06064	2.31e-06	-0.1577	0.0334	NR4A2	46446	intergenic	--
rs72892121	2:157134495	C	T	0.06064	2.359e-06	-0.1576	0.0334	NR4A2	46448	intergenic	--
rs876684	4:130915946	C	A	0.3857	2.474e-06	0.0806	0.0171	LINC02465	39422	intergenic	++
rs2135929	4:130921527	G	A	0.3668	2.483e-06	0.0811	0.0172	LINC02465	45003	intergenic	++
rs6832154	4:130942446	C	T	0.3748	2.573e-06	0.0824	0.0175	LINC02465	65922	intergenic	++
rs4292348	4:130867195	C	T	0.34	2.629e-06	0.0832	0.0177	LINC02465	0	ncRNA_intronic	++
rs13112688	4:130867778	C	T	0.3121	2.662e-06	-0.0842	0.0179	LINC02465	0	ncRNA_intronic	--
rs4269195	4:130870805	T	A	0.34	2.687e-06	-0.0831	0.0177	LINC02465	0	ncRNA_intronic	--
rs10034592	4:130869829	G	A	0.34	2.687e-06	0.0831	0.0177	LINC02465	0	ncRNA_intronic	++
rs66461687	21:42084895	C	A	0.08449	2.747e-06	-0.1485	0.0317	DSCAM	0	intronic	--
rs1644605	16:27825858	C	T	0.3996	2.756e-06	0.0809	00:24:54.720000	GSG1L	0	intronic	++
rs1645334	16:27823838	G	A	0.3956	2.787e-06	-0.0808	0.0172	GSG1L	0	intronic	--
rs72906111	2:157070998	G	T	0.06064	2.829e-06	-0.1548	0.033	NR4A2	109945	intergenic	--
rs2135930	4:130921517	G	A	0.3807	2.837e-06	-0.0804	0.0172	LINC02465	44993	intergenic	--
rs72906116	2:157072453	C	T	0.06064	2.841e-06	0.1547	0.033	NR4A2	108490	intergenic	++
rs6498038	16:27824831	C	A	0.3996	2.845e-06	-0.0805	0.0172	GSG1L	0	intronic	--
rs111506532	2:157143709	G	A	0.06064	2.852e-06	0.1552	0.0332	NR4A2	37234	intergenic	++
rs56273981	2:157147464	C	T	0.06064	2.859e-06	-0.1553	0.0332	NR4A2	33479	intergenic	--
rs2135931	4:130921510	C	T	0.3807	2.866e-06	-0.0804	0.0172	LINC02465	44986	intergenic	--
rs1644607	16:27825914	G	A	0.4006	2.89e-06	-0.0808	00:24:54.720000	GSG1L	0	intronic	--
rs72906131	2:157077911	G	A	0.06064	2.909e-06	0.1546	0.0331	NR4A2	103032	intergenic	++
rs72909910	2:157107788	C	A	0.06163	2.92e-06	0.1546	0.0331	NR4A2	73155	intergenic	++
rs741128	17:54259113	G	A	0.495	2.958e-06	-0.078	0.0167	ANKFN1	0	intronic	--
rs72892147	2:157148835	C	A	0.06064	2.99e-06	0.1551	0.0332	NR4A2	32108	intergenic	++
rs13410664	2:157106683	C	T	0.06362	3.031e-06	-0.1543	0.033	NR4A2	74260	intergenic	--
rs72909905	2:157103991	G	A	0.06064	3.104e-06	0.1541	0.033	NR4A2	76952	intergenic	++
rs72907883	2:157089335	C	A	0.06064	3.106e-06	0.1542	0.0331	NR4A2	91608	intergenic	++
rs72909904	2:157103717	C	T	0.06064	3.11e-06	0.1541	0.033	NR4A2	77226	intergenic	++
rs17188483	2:157102725	G	A	0.06064	3.118e-06	0.1541	0.033	NR4A2	78218	intergenic	++
rs72892152	2:157151876	C	A	0.06064	3.143e-06	0.1549	0.0332	NR4A2	29067	intergenic	++
rs55723553	2:157055549	C	A	0.06064	3.161e-06	0.1537	0.033	NR4A2	125394	intergenic	++
rs17248011	2:157055850	G	A	0.06064	3.165e-06	-0.1537	00:47:31.200000	NR4A2	125093	intergenic	--
rs72899346	2:157152362	G	C	0.06064	3.171e-06	-0.1548	0.0332	NR4A2	28581	intergenic	--
rs72904295	2:157060702	C	T	0.06064	3.202e-06	0.1537	0.033	NR4A2	120241	intergenic	++
rs72907892	2:157094558	C	T	0.06064	3.213e-06	-0.1539	0.033	NR4A2	86385	intergenic	--
rs17188434	2:157096776	C	T	0.06064	3.214e-06	-0.1539	0.0331	NR4A2	84167	intergenic	--
rs72906107	2:157062016	G	T	0.06064	3.233e-06	0.1537	0.033	NR4A2	118927	intergenic	++
rs113435818	2:157081061	G	C	0.06064	3.24e-06	-0.1538	0.033	NR4A2	99882	intergenic	--
rs112576099	2:157136313	G	A	0.06064	3.314e-06	-0.1539	0.0331	NR4A2	44630	intergenic	--
rs139474080	2:157160116	G	A	0.06163	3.337e-06	0.1547	0.0333	NR4A2	20827	intergenic	++
rs2740760	17:46643389	G	A	0.4165	3.344e-06	-0.0792	0.017	HOXB3:HOXB-AS3	00:00:00	ncRNA_intronic	--
rs72899358	2:157158176	C	T	0.06064	3.349e-06	-0.1548	0.0333	NR4A2	22767	intergenic	--
rs11074882	16:27825309	T	A	0.3996	3.387e-06	-0.0801	0.0172	GSG1L	0	intronic	--
rs55831861	2:157014226	C	A	0.2624	3.39e-06	-0.1286	0.0277	AC073551.1	123633	intergenic	--
rs4369815	2:157126964	G	T	0.06064	3.391e-06	-0.1534	0.033	NR4A2	53979	intergenic	--
rs72892108	2:157126200	G	A	0.06064	3.415e-06	-0.1534	0.033	NR4A2	54743	intergenic	--
rs72892105	2:157124642	G	A	0.06064	3.478e-06	0.1533	0.033	NR4A2	56301	intergenic	++
rs971015	10:21572854	C	T	0.2783	3.496e-06	0.0853	0.0184	LUZP4P1	35829	intergenic	++
rs7686145	4:130870673	C	T	0.3101	3.505e-06	0.0835	0.018	LINC02465	0	ncRNA_intronic	++
rs17195587	2:157157887	C	A	0.06064	3.509e-06	0.1543	00:47:57.120000	NR4A2	23056	intergenic	++
rs56207670	2:157159705	G	T	0.06064	3.522e-06	0.1543	0.0333	NR4A2	21238	intergenic	++
rs34838742	2:2905398	C	T	0.1928	3.534e-06	0.0985	0.0212	AC019118.2	0	ncRNA_intronic	++
rs11652860	17:46632679	G	C	0.4722	3.641e-06	0.0782	0.0169	HOXB3:HOXB-AS3	00:00:00	ncRNA_intronic	++
rs72909979	2:157122491	C	T	0.06064	3.645e-06	-0.153	0.033	NR4A2	58452	intergenic	--
rs72899367	2:157163133	G	A	0.06064	3.711e-06	0.154	0.0333	NR4A2	17810	intergenic	++
rs72899348	2:157152538	C	T	0.06064	3.811e-06	0.1535	0.0332	NR4A2	28405	intergenic	++
rs72899364	2:157162455	T	A	0.06064	3.895e-06	0.1537	0.0333	NR4A2	18488	intergenic	++
rs11547436	12:49331240	G	A	0.08151	3.919e-06	0.1524	0.033	RP11-302B13.5:AC073610.5:ARF3	00:00:00	UTR3	++
rs78957171	12:49335906	C	T	0.08151	3.92e-06	0.1526	0.0331	RP11-302B13.5:ARF3	00:00:00	intronic	++
rs7692845	4:130871799	C	T	0.3121	3.967e-06	0.0831	0.018	LINC02465	0	ncRNA_intronic	++
rs10031229	4:130868505	G	T	0.337	4.169e-06	0.0814	0.0177	LINC02465	0	ncRNA_intronic	++
rs6482175	10:21573536	C	T	0.1918	4.238e-06	-0.0963	00:30:05.760000	LUZP4P1	36511	intergenic	--
rs60531364	4:130941694	G	T	0.3529	4.467e-06	0.0811	0.0177	LINC02465	65170	intergenic	++
rs76074252	12:49344454	G	A	0.08151	4.486e-06	-0.1522	00:47:48.480000	RP11-302B13.5:ARF3	00:00:00	intronic	--
rs78955194	12:49344505	T	A	0.08151	4.488e-06	-0.1522	0.0332	RP11-302B13.5:ARF3	00:00:00	intronic	--
rs112667742	2:157111093	G	C	0.06064	4.532e-06	0.1516	0.0331	NR4A2	69850	intergenic	++
rs57040947	12:49304685	G	A	0.08151	4.546e-06	0.1499	00:47:05.280000	RP11-302B13.5:CCDC65	00:00:00	intronic	++
rs6824751	4:130876183	G	T	0.339	4.579e-06	-0.0811	0.0177	LINC02465	0	ncRNA_intronic	--
rs56004078	2:157109960	G	A	0.06163	4.661e-06	0.1516	0.0331	NR4A2	70983	intergenic	++
rs6824934	4:130876286	C	T	0.341	4.716e-06	-0.0809	0.0177	LINC02465	0	ncRNA_intronic	--
rs72902199	2:157040231	C	T	0.06064	4.718e-06	0.161	0.0352	NR4A2	140712	intergenic	++
rs7661528	4:130949366	G	A	0.3996	5.747e-06	-0.079	0.0174	LINC02465	72842	intergenic	--
rs843349	3:183946205	G	C	0.09742	5.993e-06	-0.1253	0.0277	EIF2B5	0	intronic	--
rs118111305	7:1702668	T	A	0.05467	6.557e-06	0.1907	0.0423	ELFN1	25086	intergenic	++
rs7795615	7:7973971	C	A	0.325	6.585e-06	0.0802	0.0178	RPA3-AS1	0	intergenic	++
rs1363750	16:27832537	G	T	0.493	6.753e-06	-0.0758	0.0168	GSG1L	0	intronic	--
rs4258929	3:142968986	C	A	0.3002	7.111e-06	-0.0852	0.019	SLC9A9	15077	intergenic	--
rs34770897	2:2898048	G	A	0.1879	7.282e-06	0.0962	0.0214	AC019118.2	771	downstream	++
rs4758876	12:61088474	G	T	0.1342	7.297e-06	-0.1088	0.0243	RP11-154D9.1	275399	intergenic	--
rs79399770	14:101100203	T	A	0.1103	7.308e-06	0.1221	00:39:10.080000	LINC00523	23383	intergenic	++
rs73222404	21:42070479	C	A	0.1153	7.409e-06	0.1273	0.0284	DSCAM	0	intronic	++
rs705910	16:27836721	G	C	0.492	7.414e-06	-0.0752	00:24:11.520000	GSG1L	0	intronic	--
rs73905064	21:42070401	C	T	0.1153	7.421e-06	0.1273	0.0284	DSCAM	0	intronic	++
rs61925057	12:61076597	C	T	0.1064	7.439e-06	-0.1231	0.0275	RP11-154D9.1	263522	intergenic	--
rs6834576	4:153933601	C	T	0.1272	7.831e-06	-0.1081	0.0242	RP11-285C1.2	21761	intergenic	--
rs180536	17:57996806	G	A	0.3101	8.33e-06	0.0773	00:24:54.720000	RPS6KB1	0	intronic	++
rs180528	17:58005286	C	T	0.3101	8.348e-06	0.0773	0.0173	RPS6KB1	0	intronic	++
rs11173536	12:61007604	G	T	0.1322	8.369e-06	-0.1066	0.0239	RP11-154D9.1	194529	intergenic	--
rs79964131	7:128369479	C	T	0.09046	8.484e-06	-0.1337	0.03	FAM71F1	0	intronic	--
rs1645339	16:27833083	G	T	0.493	8.491e-06	-0.0749	0.0168	GSG1L	0	intronic	--
rs180515	17:58024275	G	A	0.3101	8.56e-06	-0.0772	0.0173	RPS6KB1:RP11-178C3.1	00:00:00	UTR3	--
rs1292047	17:57955166	C	T	0.3111	8.588e-06	0.0773	0.0174	TUBD1	0	intronic	++
rs1869830	8:121179606	G	A	0.3877	8.589e-06	0.0772	0.0173	COL14A1	0	intronic	++
rs705911	16:27835762	G	A	0.493	9.036e-06	0.0746	0.0168	GSG1L	0	intronic	++
rs72879063	2:47456161	C	T	0.1551	9.205e-06	-0.1042	0.0235	AC073283.4:AC106869.2	00:00:00	ncRNA_intronic	--
rs705912	16:27834971	G	A	0.493	9.219e-06	-0.0745	0.0168	GSG1L	0	intronic	--
rs772857	16:27833968	G	A	0.493	9.296e-06	-0.0745	00:24:11.520000	GSG1L	0	intronic	--
rs1709783	16:27827060	G	A	0.4274	9.519e-06	-0.0763	0.0172	GSG1L	0	intronic	--
rs13430277	2:47455238	C	T	0.1551	9.55e-06	-0.1039	0.0235	AC073283.4:AC106869.2	00:00:00	ncRNA_intronic	--
rs58861845	12:49325688	G	A	0.07952	9.659e-06	0.1464	0.0331	RP11-302B13.5:AC073610.5	00:00:00	intronic	++
rs6039147	20:8325250	C	T	0.2714	9.834e-06	0.0867	0.0196	PLCB1	0	intronic	++
rs147590246	12:49357249	G	A	0.08052	9.863e-06	0.1478	0.0334	WNT10B	1873	intergenic	++
rs58829932	12:49304447	C	T	0.08151	1.07e-05	-0.1446	00:47:13.920000	RP11-302B13.5:CCDC65	00:00:00	intronic	--
rs56355754	2:157176734	C	T	0.06262	1.157e-05	0.1449	0.033	NR4A2	4209	intergenic	++
rs705909	16:27837118	C	T	0.4871	1.234e-05	-0.0736	0.0168	GSG1L	0	intronic	--
rs1644609	16:27826912	T	A	0.4264	1.303e-05	-0.0752	0.0172	GSG1L	0	intronic	--
rs34236447	21:42085284	C	T	0.1312	1.352e-05	-0.1164	0.0267	DSCAM	0	intronic	--
rs705927	16:27841837	C	A	0.494	1.527e-05	-0.0726	0.0168	GSG1L	0	intronic	--
rs41274144	7:128371246	C	T	0.0835	1.74e-05	-0.1332	0.031	FAM71F1	0	UTR3	--
rs13390912	2:47449773	G	T	0.1322	1.768e-05	0.1058	0.0247	AC073283.4	0	ncRNA_intronic	++
rs2228417	12:49333799	G	A	0.06958	1.909e-05	0.1446	0.0338	RP11-302B13.5:ARF3	00:00:00	exonic	++
rs12702682	7:7971917	C	T	0.3141	2.062e-05	0.076	0.0178	RPA3-AS1	0	intergenic	++
rs12164075	7:7972119	T	A	0.3141	2.073e-05	0.0759	0.0178	RPA3-AS1	0	intergenic	++
rs843351	3:183980416	C	T	0.1133	2.115e-05	0.1078	0.0254	EIF2B5:ECE2	00:00:00	intronic	++
rs2952873	4:130855717	G	A	0.3499	2.131e-05	-0.075	0.0176	LINC02465	0	ncRNA_intronic	--
rs4406028	4:130866408	G	A	0.3499	2.179e-05	-0.0749	0.0176	LINC02465	0	ncRNA_intronic	--
rs112571696	12:49300225	C	T	0.06958	2.209e-05	0.1417	0.0334	RP11-302B13.5:CCDC65	00:00:00	intronic	++
rs56752849	14:101118560	T	A	0.0825	2.259e-05	-0.1344	0.0317	LINC00523	5026	intergenic	--
rs13384441	2:47451590	C	T	0.1431	2.277e-05	-0.1029	0.0243	AC073283.4	0	ncRNA_intronic	--
rs2968955	4:130857829	G	A	0.3499	2.393e-05	0.0745	0.0176	LINC02465	0	ncRNA_intronic	++
rs17175174	12:49285634	G	A	0.07157	2.398e-05	0.1388	0.0329	RNU6-600P	278	downstream	++
rs998587	2:47452710	C	T	0.1441	2.532e-05	-0.1022	0.0243	AC073283.4	0	ncRNA_intronic	--
rs7435184	4:130864349	C	T	0.3499	2.539e-05	-0.0742	0.0176	LINC02465	0	ncRNA_intronic	--
rs2391527	4:130852230	C	T	0.3489	2.644e-05	-0.0741	0.0176	LINC02465	0	ncRNA_intronic	--
rs11609755	12:61292481	G	A	0.1014	2.65e-05	0.1195	0.0284	RP11-471N19.1	332458	intergenic	++
rs823216	2:2905198	C	T	0.2187	2.663e-05	-0.0862	0.0205	AC019118.2	0	ncRNA_intronic	--
rs77848509	14:101114062	G	T	0.0825	2.687e-05	-0.1333	0.0318	LINC00523	9524	intergenic	--
rs1709785	16:27829418	C	T	0.4414	2.689e-05	-0.0716	0.0171	GSG1L	0	intronic	--
rs3111734	4:130845684	C	T	0.3241	2.753e-05	-0.0745	0.0178	LINC02465	0	ncRNA_intronic	--
rs3111735	4:130845055	G	C	0.3241	2.771e-05	-0.0745	0.0178	LINC02465	0	ncRNA_intronic	--
rs2952870	4:130766989	G	A	0.3559	2.783e-05	-0.0741	0.0177	LINC02465	0	ncRNA_intronic	--
rs3109195	4:130845274	C	T	0.3241	2.786e-05	0.0745	0.0178	LINC02465	0	ncRNA_intronic	++
rs60839168	14:101116884	G	C	0.0825	2.794e-05	-0.133	0.0317	LINC00523	6702	intergenic	--
rs61925052	12:61036648	C	T	0.1342	2.871e-05	-0.1004	0.024	RP11-154D9.1	223573	intergenic	--
rs2952877	4:130843290	C	T	0.3241	2.906e-05	0.0743	0.0178	LINC02465	0	ncRNA_intronic	++
rs1723484	2:47399975	C	T	0.1412	2.909e-05	0.1015	0.0243	RP11-761B3.1:CALM2	00:00:00	intronic	++
rs815815	2:47399064	C	T	0.1421	2.932e-05	0.1014	0.0243	RP11-761B3.1:CALM2	00:00:00	intronic	++
rs815816	2:47398394	G	A	0.1421	2.961e-05	0.1013	0.0243	RP11-761B3.1:CALM2	00:00:00	intronic	++
rs2968945	4:130841750	C	A	0.3241	2.989e-05	-0.0742	0.0178	LINC02465	0	ncRNA_intronic	--
rs2952883	4:130862934	C	A	0.3201	2.998e-05	-0.0748	0.0179	LINC02465	0	ncRNA_intronic	--
rs7596698	2:47395938	G	A	0.1421	3.055e-05	0.1012	0.0243	RP11-761B3.1:CALM2	00:00:00	intronic	++
rs2952872	4:130839776	C	A	0.3231	3.091e-05	0.074	0.0178	LINC02465	0	ncRNA_intronic	++
rs2968947	4:130839466	G	A	0.3241	3.103e-05	0.074	0.0178	LINC02465	0	ncRNA_intronic	++
rs7160413	14:101115533	G	A	0.0825	3.275e-05	-0.1317	00:45:38.880000	LINC00523	8053	intergenic	--
rs1292067	17:57930646	G	T	0.339	3.36e-05	0.0721	0.0174	RNU6-450P	5740	intergenic	++
rs2332596	17:54206839	C	A	0.3807	3.38e-05	0.0714	0.0172	ANKFN1	0		++
rs10764311	10:21571782	G	A	0.1819	3.46e-05	0.0887	0.0214	LUZP4P1	34757	intergenic	++
rs2952849	4:130847334	C	A	0.3211	3.475e-05	0.0742	0.0179	LINC02465	0	ncRNA_intronic	++
rs11012639	10:21569443	C	T	0.1819	3.651e-05	-0.0854	0.0207	LUZP4P1	32418	intergenic	--
rs2952851	4:130846758	G	A	0.3221	3.941e-05	0.0737	0.0179	LINC02465	0	ncRNA_intronic	++
rs2952850	4:130847226	T	A	0.3221	3.95e-05	0.0737	0.0179	LINC02465	0	ncRNA_intronic	++
rs2968940	4:130846669	G	A	0.3221	3.954e-05	-0.0737	0.0179	LINC02465	0	ncRNA_intronic	--
rs4793927	17:46635019	C	T	0.3777	4.106e-05	0.0718	0.0175	HOXB3:HOXB-AS3:HOXB-AS2	00:00:00	ncRNA_intronic	++
rs4793579	17:46636258	G	A	0.3787	4.126e-05	-0.0718	0.0175	HOXB3:HOXB-AS3:HOXB-AS2	00:00:00	ncRNA_intronic	--
rs11707352	3:142976976	C	T	0.2416	4.235e-05	-0.0831	0.0203	SLC9A9	7087	intergenic	--
rs60887317	7:7963282	C	T	0.4066	4.266e-05	0.0696	0.017	RPA3-AS1	0	intergenic	++
rs1190897	14:101095360	G	T	0.1153	4.498e-05	0.1096	0.0268	LINC00523	28226	intergenic	++
rs1190902	14:101096001	C	T	0.1153	4.502e-05	0.1093	0.0268	LINC00523	27585	intergenic	++
rs28687129	14:101095390	C	T	0.1163	4.578e-05	-0.1094	00:38:35.520000	LINC00523	28196	intergenic	--
rs1693864	2:47409259	C	T	0.163	4.727e-05	-0.0925	0.0227	CALM2	5518	intergenic	--
rs34913867	7:7980992	G	A	0.3121	4.794e-05	0.0729	0.0179	RPA3-AS1	0	intergenic	++
rs1693869	2:47402064	G	C	0.1292	4.814e-05	0.1022	00:36:08.640000	RP11-761B3.1:CALM2	00:00:00	intronic	++
rs10221560	2:47451193	G	A	0.166	4.827e-05	-0.0908	0.0223	AC073283.4	0	ncRNA_intronic	--
rs9905165	17:46636943	C	T	0.4314	4.888e-05	0.0692	0.017	HOXB3:HOXB-AS3:HOXB-AS2	00:00:00	ncRNA_intronic	++
rs13308567	7:7979957	G	A	0.3111	4.934e-05	-0.0727	0.0179	RPA3-AS1	0	intergenic	--
rs13309133	7:7980094	G	A	0.3111	4.939e-05	0.0727	0.0179	RPA3-AS1	0	intergenic	++
rs1190894	14:101095023	G	C	0.1153	5.182e-05	-0.1085	0.0268	LINC00523	28563	intergenic	--
rs17151589	7:7979609	C	T	0.3111	5.32e-05	0.0725	0.0179	RPA3-AS1	0	intergenic	++
rs34525445	7:7979601	G	A	0.3101	5.371e-05	0.0724	0.0179	RPA3-AS1	0	intergenic	++
rs1190896	14:101095347	C	T	0.1163	5.402e-05	0.1084	0.0268	LINC00523	28239	intergenic	++
rs1190901	14:101095707	G	A	0.1153	5.411e-05	-0.1082	0.0268	LINC00523	27879	intergenic	--
rs17565131	7:7979577	C	T	0.3111	5.429e-05	-0.0724	0.0179	RPA3-AS1	0	intergenic	--
rs13235362	7:7978892	C	T	0.3111	5.429e-05	-0.0723	0.0179	RPA3-AS1	0	intergenic	--
rs1190900	14:101095573	G	C	0.1163	5.448e-05	0.1082	0.0268	LINC00523	28013	intergenic	++
rs28633811	14:101095395	G	A	0.1163	5.479e-05	-0.1083	0.0268	LINC00523	28191	intergenic	--
rs1190899	14:101095501	G	A	0.1163	5.493e-05	0.1081	0.0268	LINC00523	28085	intergenic	++
rs3109197	4:130845801	C	T	0.3121	5.5e-05	0.0723	0.0179	LINC02465	0	ncRNA_intronic	++
rs1190898	14:101095456	G	A	0.1163	5.541e-05	-0.1081	0.0268	LINC00523	28130	intergenic	--
rs8065311	17:54203360	G	T	0.3966	5.569e-05	-0.0686	0.017	ANKFN1	0		--
rs3109196	4:130845324	G	A	0.3121	5.58e-05	-0.0723	0.0179	LINC02465	0	ncRNA_intronic	--
rs1190895	14:101095182	G	C	0.1153	5.625e-05	-0.108	0.0268	LINC00523	28404	intergenic	--
rs12702681	7:7971733	C	T	0.3111	5.675e-05	-0.0721	0.0179	RPA3-AS1	0	intergenic	--
rs2969001	4:130782792	G	C	0.332	5.68e-05	0.0718	0.0178	LINC02465	0	ncRNA_intronic	++
rs2952878	4:130844022	G	A	0.3121	5.723e-05	0.0722	0.0179	LINC02465	0	ncRNA_intronic	++
rs2952862	4:130758713	C	T	0.3539	5.763e-05	0.0711	0.0177	LINC02465	0	ncRNA_intronic	++
rs17819973	17:54198297	T	A	0.3936	5.792e-05	-0.0685	00:24:28.800000	ANKFN1	0		--
rs2391503	4:130843486	G	A	0.3121	5.805e-05	-0.0721	0.0179	LINC02465	0	ncRNA_intronic	--
rs3111738	4:130837897	G	A	0.3241	5.809e-05	0.0716	0.0178	LINC02465	0	ncRNA_intronic	++
rs28519449	17:54195453	C	T	0.3946	5.928e-05	-0.0684	0.017	ANKFN1	0		--
rs2968943	4:130842208	G	T	0.3121	5.953e-05	0.072	0.0179	LINC02465	0	ncRNA_intronic	++
rs13231908	7:7978303	C	T	0.3111	5.956e-05	-0.0719	0.0179	RPA3-AS1	0	intergenic	--
rs2968944	4:130842035	G	A	0.3121	5.969e-05	0.072	0.0179	LINC02465	0	ncRNA_intronic	++
rs2391502	4:130841769	C	T	0.3121	5.972e-05	0.072	0.0179	LINC02465	0	ncRNA_intronic	++
rs1190893	14:101094548	G	C	0.1153	5.976e-05	0.1076	0.0268	LINC00523	29038	intergenic	++
rs2952876	4:130841993	G	A	0.3121	5.978e-05	-0.072	0.0179	LINC02465	0	ncRNA_intronic	--
rs35720350	7:7978968	G	A	0.2972	5.991e-05	0.075	0.0187	RPA3-AS1	0	intergenic	++
rs1723483	2:47401264	G	C	0.1282	6.005e-05	-0.1006	0.0251	RP11-761B3.1:CALM2	00:00:00	intronic	--
rs13234723	7:7979043	G	A	0.3111	6.039e-05	-0.0719	0.0179	RPA3-AS1	0	intergenic	--
rs7209324	17:54194519	G	A	0.3946	6.053e-05	0.0682	00:24:28.800000	ANKFN1	0		++
rs3109193	4:130840209	G	A	0.3121	6.083e-05	-0.0719	0.0179	LINC02465	0	ncRNA_intronic	--
rs3109198	4:130845901	G	C	0.3131	6.215e-05	-0.0718	0.0179	LINC02465	0	ncRNA_intronic	--
rs72829754	17:54233702	G	A	0.3847	6.333e-05	-0.0686	0.0171	ANKFN1	0	intronic	--
rs2391506	4:130833196	G	A	0.3241	6.394e-05	0.0711	0.0178	LINC02465	0	ncRNA_intronic	++
rs2391509	4:130832653	C	T	0.3241	6.459e-05	-0.0711	0.0178	LINC02465	0	ncRNA_intronic	--
rs2860292	4:130844286	T	A	0.3131	6.465e-05	0.0717	0.0179	LINC02465	0	ncRNA_intronic	++
rs2968942	4:130842643	C	T	0.3131	6.688e-05	-0.0715	00:25:46.560000	LINC02465	0	ncRNA_intronic	--
rs2969004	4:130781670	C	A	0.332	6.772e-05	-0.071	0.0178	LINC02465	0	ncRNA_intronic	--
rs3109194	4:130841699	G	A	0.3131	6.806e-05	-0.0714	0.0179	LINC02465	0	ncRNA_intronic	--
rs2952874	4:130841549	G	A	0.3131	6.864e-05	0.0714	0.0179	LINC02465	0	ncRNA_intronic	++
rs2968946	4:130840719	G	A	0.3131	6.932e-05	0.0714	0.0179	LINC02465	0	ncRNA_intronic	++
rs2391508	4:130832737	G	A	0.3241	7.019e-05	-0.0707	0.0178	LINC02465	0	ncRNA_intronic	--
rs1723482	2:47406539	C	T	0.163	7.207e-05	0.0902	0.0227	CALM2	2798	intergenic	++
rs72829722	17:54183167	C	A	0.3956	7.441e-05	-0.0674	0.017	ANKFN1	5151	intergenic	--
rs2968951	4:130831114	C	A	0.3241	7.498e-05	0.0705	0.0178	LINC02465	0	ncRNA_intronic	++
rs1190891	14:101094177	C	T	0.1153	7.52e-05	-0.106	0.0268	LINC00523	29409	intergenic	--
rs1190892	14:101094305	C	A	0.1153	7.535e-05	-0.106	0.0268	LINC00523	29281	intergenic	--
rs2952904	4:130830553	T	A	0.3241	7.583e-05	-0.0704	0.0178	LINC02465	0	ncRNA_intronic	--
rs2952889	4:130771320	C	T	0.333	7.586e-05	-0.0706	0.0178	LINC02465	0	ncRNA_intronic	--
rs7225261	17:54225229	C	T	0.3847	7.662e-05	-0.0679	0.0172	ANKFN1	0	intergenic	--
rs2952906	4:130830425	G	A	0.3241	7.695e-05	-0.0704	0.0178	LINC02465	0	ncRNA_intronic	--
rs57791149	17:54222307	C	T	0.3907	7.753e-05	0.0676	0.0171	ANKFN1	0	intergenic	++
rs4794625	17:54256036	G	A	0.3946	7.813e-05	-0.0671	0.017	ANKFN1	0	intronic	--
rs4794626	17:54256139	G	C	0.3946	7.888e-05	-0.0671	0.017	ANKFN1	0	intronic	--
rs4794628	17:54256256	G	A	0.3946	7.889e-05	0.0671	0.017	ANKFN1	0	intronic	++
rs16956852	17:54256454	T	A	0.3956	7.896e-05	-0.0671	0.017	ANKFN1	0	intronic	--
rs16956861	17:54256531	G	A	0.3956	7.9e-05	0.0671	0.017	ANKFN1	0	intronic	++
rs4794627	17:54256166	G	A	0.3946	7.905e-05	-0.0671	0.017	ANKFN1	0	intronic	--
rs2215767	17:54256633	G	A	0.3956	7.935e-05	-0.0671	0.017	ANKFN1	0	intronic	--
rs4548936	17:54214168	G	A	0.3926	7.947e-05	0.0675	0.0171	ANKFN1	0	intergenic	++
rs8065901	17:54261498	G	A	0.3936	8.005e-05	-0.067	0.017	ANKFN1	0	intronic	--
rs8062613	16:27833292	C	T	0.4274	8.073e-05	0.0661	00:24:11.520000	GSG1L	0	intronic	++
rs887788	17:54214522	C	T	0.3917	8.08e-05	0.0674	0.0171	ANKFN1	0	intergenic	++
rs72829750	17:54216507	C	T	0.3907	8.168e-05	-0.0675	0.0171	ANKFN1	0	intergenic	--
rs772858	16:27834297	G	A	0.4274	8.19e-05	-0.0659	0.0167	GSG1L	0	intronic	--
rs2968988	4:130880591	C	T	0.2714	8.306e-05	0.073	0.0185	LINC02465	4067	intergenic	++
rs1723493	2:47385844	C	T	0.1252	8.491e-05	-0.0988	0.0251	RP11-761B3.1	0	intronic	--
rs2391515	4:130820594	T	A	0.3151	8.499e-05	-0.0705	0.018	LINC02465	0	ncRNA_intronic	--
rs9896667	17:54217491	C	T	0.3926	8.513e-05	0.0672	0.0171	ANKFN1	0	intergenic	++
rs2332598	17:54261142	C	A	0.3946	8.546e-05	-0.0668	0.017	ANKFN1	0	intronic	--
rs58327995	17:54260527	G	A	0.3936	8.557e-05	-0.0668	0.017	ANKFN1	0	intronic	--
rs7015331	8:121181791	C	T	0.4066	8.643e-05	-0.0669	0.017	COL14A1	0	intronic	--
rs56015777	17:54222899	C	T	0.3907	8.705e-05	0.0672	0.0171	ANKFN1	0	intergenic	++
rs2968953	4:130830059	G	A	0.3241	8.761e-05	0.0698	0.0178	LINC02465	0	ncRNA_intronic	++
rs2968954	4:130830008	G	A	0.3241	8.787e-05	0.0698	0.0178	LINC02465	0	ncRNA_intronic	++
rs12602730	17:54221124	G	A	0.3917	8.858e-05	0.0671	0.0171	ANKFN1	0	intergenic	++
rs57302699	17:54221335	C	T	0.3917	8.897e-05	-0.0671	0.0171	ANKFN1	0	intergenic	--
rs55723612	17:54222711	C	T	0.3907	8.901e-05	-0.0671	0.0171	ANKFN1	0	intergenic	--
rs55710378	17:54222712	G	C	0.3907	8.915e-05	0.0671	0.0171	ANKFN1	0	intergenic	++
rs28497174	17:54221505	G	A	0.3917	8.925e-05	0.0671	0.0171	ANKFN1	0	intergenic	++
rs2860448	4:130828806	G	A	0.3241	8.97e-05	-0.0697	00:25:37.920000	LINC02465	0	ncRNA_intronic	--
rs72831996	17:54280268	C	T	0.3936	9.186e-05	-0.0665	0.017	ANKFN1	0	intronic	--
rs61195565	17:54277267	G	T	0.3946	9.225e-05	0.0664	0.017	ANKFN1	0	intronic	++
rs2968957	4:130827503	G	A	0.3241	9.265e-05	0.0696	0.0178	LINC02465	0	ncRNA_intronic	++
rs2968958	4:130827191	G	A	0.3241	9.379e-05	0.0695	00:25:37.920000	LINC02465	0	ncRNA_intronic	++
rs2968959	4:130827136	G	T	0.3241	9.397e-05	0.0695	0.0178	LINC02465	0	ncRNA_intronic	++
rs2968962	4:130826233	C	T	0.3241	9.464e-05	-0.0695	0.0178	LINC02465	0	ncRNA_intronic	--
rs1190889	14:101093025	G	A	0.1064	9.52e-05	0.1082	0.0277	LINC00523	30561	intergenic	++
rs2952908	4:130824714	G	A	0.3241	9.635e-05	-0.0694	0.0178	LINC02465:EEF1GP8	00:00:00	ncRNA_exonic	--
rs3111742	4:130821283	C	T	0.3151	9.649e-05	0.07	0.018	LINC02465	0	ncRNA_intronic	++
rs55704141	17:54259089	G	A	0.3936	9.761e-05	-0.0663	0.017	ANKFN1	0	intronic	--
rs55758153	17:54259090	C	T	0.3936	9.765e-05	0.0663	0.017	ANKFN1	0	intronic	++
rs67834320	17:54275683	T	A	0.3946	9.813e-05	-0.0661	0.017	ANKFN1	0	intronic	--
rs60529676	17:54277204	T	A	0.3946	9.819e-05	-0.0661	0.017	ANKFN1	0	intronic	--
rs2968948	4:130837858	C	T	0.341	9.966e-05	-0.0688	0.0177	LINC02465	0	ncRNA_intronic	--

### Sheet: Supplementary Table S6
Supplementary Table S6
Top genes (p < 1e-04) for GSD GWAS in the meta-analysed sample using Magma. Significance threshold is 2.65e-06
Gene	Number of SNPs	Z statistics	p
ETV6	397	3.9827	3.4067e-05
RPS6KB1	69	3.9436	4.0137e-05
RNFT1	18	3.8301	6.4038e-05
DLGAP5	65	3.788	7.5923e-05
FZD1	4	3.7742	8.026e-05
RP11-178C3.1	35	3.7371	9.3062e-05

### Sheet: Supplementary Table S7
Supplementary Table S7
eQTL for top SNPs (p < 1e-04) for GSD GWAS in the meta-analysed sample. eQTLs are taken from GTEx v8
rsID	chr:pos	Tissue	Tested allele	Effect size	FDR	Risk allele	Direction of effect	Gene
rs2555111	17:46648899	Whole_Blood	T	0.248724	1.39555e-62	T	+	HOXB2
rs2555111	17:46648899	Testis	T	-0.191178	9.71658e-39	T	-	PRR15L
rs17151589	7:7979609	Thyroid	C	0.207895	1.89609e-37	T	-	GLCCI1
rs58829932	12:49304447	Cells_Cultured_fibroblasts	C	-0.177174	2.32665e-37	C	-	ARF3
rs2555111	17:46648899	Cells_Cultured_fibroblasts	T	0.147726	3.22126e-34	T	+	HOXB2
rs1190889	14:101093025	Spleen	G	0.501351	1.74335e-32	A	-	BEGAIN
rs1190891	14:101094177	Spleen	T	0.478773	1.74335e-32	C	-	BEGAIN
rs1644607	16:27825914	Artery_Aorta	G	-0.218842	3.8404e-30	G	-	GSG1L
rs772858	16:27834297	Artery_Aorta	G	-0.162431	3.8404e-30	G	-	GSG1L
rs41274144	7:128371246	Muscle_Skeletal	T	0.308829	6.91258e-30	C	-	OPN1SW
rs2555111	17:46648899	Cells_Cultured_fibroblasts	T	0.11111	2.71495e-26	T	+	CDK5RAP3
rs2555111	17:46648899	Adipose_Visceral_Omentum	T	0.116692	2.67804e-23	T	+	HOXB2
rs2555111	17:46648899	Whole_Blood	T	0.169186	9.35544e-23	T	+	HOXB3
rs2555111	17:46648899	Thyroid	T	-0.131763	1.17969e-21	T	-	SKAP1
rs2555111	17:46648899	Lung	T	0.126782	2.19341e-21	T	+	HOXB2
rs2555111	17:46648899	Skin_Not_Sun_Exposed_Suprapubic	T	0.210506	4.27941e-21	T	+	HOXB2
rs41274144	7:128371246	Nerve_Tibial	T	0.268275	1.39521e-20	C	-	OPN1SW
rs1292067	17:57930646	Testis	T	0.139804	3.93518e-18	T	+	DHX40
rs180515	17:58024275	Testis	G	0.13214	3.93518e-18	G	+	DHX40
rs180536	17:57996806	Testis	A	0.13214	3.93518e-18	A	+	DHX40
rs41274144	7:128371246	Heart_Atrial_Appendage	T	0.29657	9.17942e-18	C	-	OPN1SW
rs1644607	16:27825914	Artery_Tibial	G	-0.247188	5.92272e-16	G	-	GSG1L
rs772858	16:27834297	Artery_Tibial	G	-0.185345	5.92272e-16	G	-	GSG1L
rs2555111	17:46648899	Thyroid	T	0.104385	1.53409e-15	T	+	HOXB2
rs2555111	17:46648899	Spleen	T	0.241068	1.81983e-15	T	+	HOXB2
rs1292067	17:57930646	Cells_Cultured_fibroblasts	T	-0.128401	1.34469e-13	T	-	RNFT1
rs180515	17:58024275	Cells_Cultured_fibroblasts	G	-0.151423	1.34469e-13	G	-	RNFT1
rs180536	17:57996806	Cells_Cultured_fibroblasts	A	-0.151423	1.34469e-13	A	-	RNFT1
rs1292067	17:57930646	Muscle_Skeletal	T	0.0819927	3.83975e-13	T	+	RPS6KB1
rs180515	17:58024275	Muscle_Skeletal	G	0.087998	3.83975e-13	G	+	RPS6KB1
rs180536	17:57996806	Muscle_Skeletal	A	0.087998	3.83975e-13	A	+	RPS6KB1
rs2555111	17:46648899	Brain_Cerebellum	T	0.562583	7.36422e-12	T	+	HOXB2
rs1292067	17:57930646	Pancreas	T	0.154994	7.52026e-12	T	+	RPS6KB1
rs180515	17:58024275	Pancreas	G	0.205953	7.52026e-12	G	+	RPS6KB1
rs180536	17:57996806	Pancreas	A	0.205953	7.52026e-12	A	+	RPS6KB1
rs1292067	17:57930646	Esophagus_Mucosa	T	-0.151469	2.47615e-11	T	-	RNFT1
rs180515	17:58024275	Esophagus_Mucosa	G	-0.181344	2.47615e-11	G	-	RNFT1
rs180536	17:57996806	Esophagus_Mucosa	A	-0.181344	2.47615e-11	A	-	RNFT1
rs1292067	17:57930646	Thyroid	T	-0.126584	2.92411e-11	T	-	RNFT1
rs180515	17:58024275	Thyroid	G	-0.145568	2.92411e-11	G	-	RNFT1
rs180536	17:57996806	Thyroid	A	-0.145568	2.92411e-11	A	-	RNFT1
rs1644607	16:27825914	Artery_Coronary	G	-0.320186	3.63495e-11	G	-	GSG1L
rs772858	16:27834297	Artery_Coronary	G	-0.258986	3.63495e-11	G	-	GSG1L
rs41274144	7:128371246	Skin_Not_Sun_Exposed_Suprapubic	T	-0.322262	3.34348e-10	C	+	FAM71F2
rs2555111	17:46648899	Brain_Cerebellum	T	0.546399	5.43968e-10	T	+	HOXB3
rs2555111	17:46648899	Skin_Not_Sun_Exposed_Suprapubic	T	0.156111	2.5498e-09	T	+	HOXB3
rs2555111	17:46648899	Muscle_Skeletal	T	0.182348	4.78696e-09	T	+	HOXB3
rs1292067	17:57930646	Artery_Tibial	T	-0.156243	7.99324e-09	T	-	RNFT1
rs180515	17:58024275	Artery_Tibial	G	-0.194661	7.99324e-09	G	-	RNFT1
rs180536	17:57996806	Artery_Tibial	A	-0.194661	7.99324e-09	A	-	RNFT1
rs2555111	17:46648899	Thyroid	T	-0.107767	1.44011e-08	T	-	PRR15L
rs1292067	17:57930646	Skin_Sun_Exposed_Lower_leg	T	-0.128333	2.30411e-08	T	-	RNFT1
rs180515	17:58024275	Skin_Sun_Exposed_Lower_leg	G	-0.125344	2.30411e-08	G	-	RNFT1
rs180536	17:57996806	Skin_Sun_Exposed_Lower_leg	A	-0.125344	2.30411e-08	A	-	RNFT1
rs2555111	17:46648899	Adipose_Subcutaneous	T	0.188236	5.73563e-08	T	+	HOXB6
rs1292067	17:57930646	Skin_Not_Sun_Exposed_Suprapubic	T	-0.110543	7.02956e-08	T	-	RNFT1
rs180515	17:58024275	Skin_Not_Sun_Exposed_Suprapubic	G	-0.123409	7.02956e-08	G	-	RNFT1
rs180536	17:57996806	Skin_Not_Sun_Exposed_Suprapubic	A	-0.123409	7.02956e-08	A	-	RNFT1
rs2555111	17:46648899	Brain_Cerebellar_Hemisphere	T	0.581456	7.83162e-08	T	+	HOXB3
rs1292067	17:57930646	Nerve_Tibial	T	-0.152761	2.09626e-07	T	-	RNFT1
rs180515	17:58024275	Nerve_Tibial	G	-0.185054	2.09626e-07	G	-	RNFT1
rs180536	17:57996806	Nerve_Tibial	A	-0.185054	2.09626e-07	A	-	RNFT1
rs41274144	7:128371246	Thyroid	T	0.220424	2.78571e-07	C	-	OPN1SW
rs180515	17:58024275	Adipose_Subcutaneous	G	-0.108345	3.96117e-07	G	-	RNFT1
rs180536	17:57996806	Adipose_Subcutaneous	A	-0.108345	3.96117e-07	A	-	RNFT1
rs10764311	10:21571782	Nerve_Tibial	G	0.14143	4.30659e-07	A	-	CASC10
rs2555111	17:46648899	Brain_Cerebellar_Hemisphere	T	0.576885	6.48715e-07	T	+	HOXB2
rs180515	17:58024275	Artery_Aorta	G	-0.119168	3.4568e-06	G	-	RNFT1
rs180536	17:57996806	Artery_Aorta	A	-0.119168	3.4568e-06	A	-	RNFT1
rs2555111	17:46648899	Esophagus_Gastroesophageal_Junction	T	0.165245	1.42653e-05	T	+	HOXB3
rs2555111	17:46648899	Colon_Sigmoid	T	0.172274	5.73371e-05	T	+	HOXB3
rs1292067	17:57930646	Whole_Blood	T	0.0860565	6.87497e-05	T	+	RPS6KB1
rs180515	17:58024275	Whole_Blood	G	0.100439	6.87497e-05	G	+	RPS6KB1
rs180536	17:57996806	Whole_Blood	A	0.100439	6.87497e-05	A	+	RPS6KB1
rs2555111	17:46648899	Artery_Tibial	T	0.141266	0.000678724	T	+	HOXB6
rs2555111	17:46648899	Skin_Not_Sun_Exposed_Suprapubic	T	0.116942	0.00193353	T	+	HOXB7
rs2555111	17:46648899	Adipose_Visceral_Omentum	T	0.0727833	0.00318087	T	+	HOXB3

### Sheet: Supplementary Table S8
Supplementary Table S8
GWAS catalogue findings for top SNPs (p < 1e-04) for GSD GWAS in the meta-analysed sample. Column B contains the SNPs found in GWAS Catalogue, which is either a SNP found in the current summary statistics or a SNP within the same LD block
rsID of SNP from current study	rsID of SNP found in GWAS Catalogue	Phenotype	p in original study	OR/Beta in original study	Gene	PMID
rs72879063	rs815815	Dialysis-related mortality	7,00E-07	1.51	CALM2	21546767
rs72902159	rs17188434	Menarche (age at onset)	1,00E-09	4.5	LINC01876	21102462
rs72902159	rs4369815	Menarche (age at onset)	2,00E-10	0.06	LINC01876 - NR4A2	25231870
rs72902159	rs72892121	Educational attainment (MTAG)	2,00E-11	0.0175	LINC01876 - NR4A2	30038396
rs72902159	rs72892124	Menarche (age at onset)	4,00E-16	NA	LINC01876 - NR4A2	30595370
rs72902159	rs56355754	Highest math class taken (MTAG)	3,00E-10	0.0211	LINC01876 - NR4A2	30038396
rs7686145	rs2391518	Body mass index	1,00E-06	0.016	LINC02465	25673413
rs7686145	rs2391518	Body mass index	3,00E-07	0.022	LINC02465	25673413
rs7686145	rs2391518	Body mass index	1,00E-06	0.015	LINC02465	25673413
rs6505044	rs28519449	FEV1	4,00E-18	0.0205	ANKFN1	30804560
rs6505044	rs28519449	Lung function (FVC)	1,00E-18	0.0209	ANKFN1	30804560
rs6505044	rs17819973	Lung function (FVC)	8,00E-20	NA	ANKFN1	30595370
rs6505044	rs8065311	Cannabis dependence	2,00E-06	1.43	ANKFN1	21668797
rs6505044	rs8065311	Height	8,00E-15	NA	ANKFN1	30595370
rs6505044	rs72829754	Heel bone mineral density	1,00E-24	0.0353308	ANKFN1	28869591
rs6505044	rs72829754	Heel bone mineral density	1,00E-10	0.0310225	ANKFN1	28869591
rs6505044	rs72829754	Heel bone mineral density	2,00E-13	0.0380293	ANKFN1	28869591
rs6505044	rs72829754	Heel bone mineral density	1,00E-41	0.029278	ANKFN1	30048462
rs6505044	rs60891864	Heel bone mineral density	3,00E-53	NA	ANKFN1	30595370
rs6505044	rs60891864	Heel bone mineral density	2,00E-56	0.0301064	ANKFN1	30598549
rs6505044	rs1019238	Cannabis dependence	6,00E-07	1.45	ANKFN1	21668797
rs180536	rs1292067	C-reactive protein levels	1,00E-24	0.0210831	RNU6-450P - TUBD1	31900758
rs180536	rs1292067	Platelet count	4,00E-12	0.0161205	RNU6-450P - TUBD1	32888494
rs180536	rs1292047	General cognitive ability	3,00E-06	4.658	TUBD1	29844566
rs180536	rs180515	Multiple sclerosis	9,00E-08	1.09	RPS6KB1	21833088
rs180536	rs12453125	Pulse pressure	5,00E-09	0.1554	RNFT1-DT, TBC1D3P1-DHX40P1	30578418

### Sheet: Supplementary Table S9
Supplementary Table S9
Top SNPs (p < 1e-04) for GSND GWAS in meta-analysed sample. Allelic direction refers to ALSPAC and Raine Study, respectively.
rsID	chr:pos	Non effect allele	Effect allele	MAF	p	Beta	Standard error	Nearest gene	Distance to nearest gene	Function	Allelic direction
rs2968991	4:130878818	G	A	0.3907	3.43e-08	-0.0946	0.0172	LINC02465	2294	intergenic	--
rs2968990	4:130879074	C	T	0.3658	3.499e-08	-0.0949	0.0172	LINC02465	2550	intergenic	--
rs2968989	4:130879699	G	C	0.3648	3.57e-08	0.0948	0.0172	LINC02465	3175	intergenic	++
rs2940278	4:130879324	G	C	0.3658	3.603e-08	0.0948	0.0172	LINC02465	2800	intergenic	++
rs2391575	4:130880236	C	T	0.3539	4.047e-08	-0.095	0.0173	LINC02465	3712	intergenic	--
rs2968985	4:130880768	C	T	0.3658	4.106e-08	0.0944	0.0172	LINC02465	4244	intergenic	++
rs2968986	4:130880630	G	A	0.3658	4.117e-08	0.0945	0.0172	LINC02465	4106	intergenic	++
rs4864255	4:130881460	G	A	0.3658	4.224e-08	0.0943	0.0172	LINC02465	4936	intergenic	++
rs6833366	4:130881052	G	A	0.3658	4.333e-08	-0.0942	0.0172	LINC02465	4528	intergenic	--
rs2940269	4:130883107	C	T	0.3658	4.985e-08	0.0938	0.0172	LINC02465	6583	intergenic	++
rs12501395	4:130909006	C	T	0.3539	5.59e-08	0.0942	0.0173	LINC02465	32482	intergenic	++
rs1022011	4:130896900	G	A	0.3668	5.717e-08	0.0933	0.0172	LINC02465	20376	intergenic	++
rs2968935	4:130908036	G	A	0.3658	5.734e-08	-0.0933	0.0172	LINC02465	31512	intergenic	--
rs2940280	4:130907663	C	T	0.3658	5.746e-08	0.0933	0.0172	LINC02465	31139	intergenic	++
rs2940279	4:130908632	C	T	0.3658	5.749e-08	0.0933	0.0172	LINC02465	32108	intergenic	++
rs2135926	4:130895425	C	T	0.3658	5.908e-08	-0.0932	0.0172	LINC02465	18901	intergenic	--
rs2940261	4:130895130	G	T	0.3658	6.135e-08	0.0931	0.0172	LINC02465	18606	intergenic	++
rs1995720	4:130887651	G	A	0.3658	6.163e-08	0.093	0.0172	LINC02465	11127	intergenic	++
rs1995719	4:130887798	G	A	0.3658	6.166e-08	-0.093	0.0172	LINC02465	11274	intergenic	--
rs1507780	4:130890862	C	T	0.3658	6.199e-08	-0.093	0.0172	LINC02465	14338	intergenic	--
rs2940264	4:130892243	C	T	0.3658	6.222e-08	0.093	0.0172	LINC02465	15719	intergenic	++
rs2968938	4:130902577	G	A	0.3658	6.356e-08	-0.093	0.0172	LINC02465	26053	intergenic	--
rs2063148	4:130902269	G	C	0.3668	7.228e-08	-0.0926	0.0172	LINC02465	25745	intergenic	--
rs2968930	4:130914634	G	A	0.3549	7.313e-08	0.0934	0.0173	LINC02465	38110	intergenic	++
rs2940275	4:130911951	G	C	0.3668	7.511e-08	0.0924	0.0172	LINC02465	35427	intergenic	++
rs2968931	4:130913931	G	A	0.3668	7.519e-08	0.0924	0.0172	LINC02465	37407	intergenic	++
rs1507783	4:130911622	G	T	0.3668	7.693e-08	-0.0923	0.0172	LINC02465	35098	intergenic	--
rs2940288	4:130918048	G	T	0.3648	7.765e-08	0.0926	0.0172	LINC02465	41524	intergenic	++
rs2968984	4:130880775	G	T	0.3807	7.978e-08	0.092	0.0171	LINC02465	4251	intergenic	++
rs2968928	4:130918985	G	A	0.3678	7.993e-08	0.0922	0.0172	LINC02465	42461	intergenic	++
rs2940287	4:130919074	G	A	0.3678	8.021e-08	-0.0922	0.0172	LINC02465	42550	intergenic	--
rs2940274	4:130878378	T	A	0.3807	8.065e-08	0.092	0.0171	LINC02465	1854	intergenic	++
rs2940276	4:130878519	G	A	0.3807	8.243e-08	0.0919	0.0171	LINC02465	1995	intergenic	++
rs2174839	4:130915270	G	T	0.3668	8.332e-08	0.0921	0.0172	LINC02465	38746	intergenic	++
rs4404562	4:130877618	G	A	0.3807	8.438e-08	-0.0918	0.0171	LINC02465	1094	intergenic	--
rs2968927	4:130920774	G	A	0.3678	8.899e-08	0.092	0.0172	LINC02465	44250	intergenic	++
rs2940282	4:130905640	G	C	0.3797	9.019e-08	0.0915	0.0171	LINC02465	29116	intergenic	++
rs2940286	4:130920124	C	T	0.3549	9.08e-08	0.0927	0.0174	LINC02465	43600	intergenic	++
rs2940281	4:130906111	T	A	0.3797	9.088e-08	0.0915	0.0171	LINC02465	29587	intergenic	++
rs2940271	4:130882416	G	A	0.3807	9.178e-08	-0.0916	0.0171	LINC02465	5892	intergenic	--
rs2968924	4:130882306	G	A	0.3807	9.63e-08	0.0914	0.0171	LINC02465	5782	intergenic	++
rs2968934	4:130908505	G	A	0.3797	9.721e-08	-0.0913	0.0171	LINC02465	31981	intergenic	--
rs1022012	4:130896644	C	T	0.3797	9.774e-08	0.0913	0.0171	LINC02465	20120	intergenic	++
rs2940283	4:130902646	G	A	0.3787	9.783e-08	0.0913	0.0171	LINC02465	26122	intergenic	++
rs1022010	4:130905017	G	A	0.3797	9.81e-08	-0.0912	0.0171	LINC02465	28493	intergenic	--
rs2968987	4:130880608	C	T	0.3807	9.965e-08	0.0914	0.0172	LINC02465	4084	intergenic	++
rs7654798	4:130881562	C	T	0.3807	1.027e-07	0.0912	0.0171	LINC02465	5038	intergenic	++
rs2968937	4:130905588	G	A	0.3797	1.086e-07	-0.0909	0.0171	LINC02465	29064	intergenic	--
rs2940260	4:130895528	C	T	0.3807	1.143e-07	-0.0908	0.0171	LINC02465	19004	intergenic	--
rs1567194	4:130904518	G	C	0.3797	1.15e-07	0.0908	0.0171	LINC02465	27994	intergenic	++
rs2940270	4:130882988	C	A	0.3807	1.155e-07	0.0908	0.0171	LINC02465	6464	intergenic	++
rs2968941	4:130899468	G	A	0.3797	1.159e-07	-0.0907	0.0171	LINC02465	22944	intergenic	--
rs2968936	4:130907977	T	A	0.3797	1.168e-07	-0.0907	0.0171	LINC02465	31453	intergenic	--
rs2968933	4:130908815	C	T	0.3797	1.176e-07	0.0907	0.0171	LINC02465	32291	intergenic	++
rs2969008	4:130897767	T	A	0.3797	1.178e-07	0.0907	0.0171	LINC02465	21243	intergenic	++
rs2555111	17:46648899	C	T	0.4751	1.183e-07	0.0891	0.0168	HOXB3:HOXB-AS3	00:00:00	ncRNA_intronic	++
rs2940277	4:130909173	C	T	0.3797	1.189e-07	-0.0906	0.0171	LINC02465	32649	intergenic	--
rs2063149	4:130901246	C	T	0.3797	1.207e-07	-0.0906	0.0171	LINC02465	24722	intergenic	--
rs2968922	4:130892393	G	A	0.3807	1.241e-07	0.0905	0.0171	LINC02465	15869	intergenic	++
rs2968921	4:130894857	T	A	0.3807	1.301e-07	-0.0904	0.0171	LINC02465	18333	intergenic	--
rs1507779	4:130894348	C	T	0.3807	1.307e-07	0.0904	0.0171	LINC02465	17824	intergenic	++
rs2940262	4:130893823	C	T	0.3807	1.324e-07	-0.0903	0.0171	LINC02465	17299	intergenic	--
rs2940263	4:130893475	C	A	0.3807	1.332e-07	-0.0903	0.0171	LINC02465	16951	intergenic	--
rs1995718	4:130892010	G	T	0.3807	1.343e-07	0.0903	0.0171	LINC02465	15486	intergenic	++
rs2940266	4:130890044	G	A	0.3807	1.344e-07	0.0903	0.0171	LINC02465	13520	intergenic	++
rs1507781	4:130890712	T	A	0.3807	1.346e-07	0.0903	0.0171	LINC02465	14188	intergenic	++
rs1995721	4:130887629	C	A	0.3807	1.349e-07	-0.0903	0.0171	LINC02465	11105	intergenic	--
rs2940259	4:130896505	C	T	0.3797	1.38e-07	-0.0902	0.0171	LINC02465	19981	intergenic	--
rs2940272	4:130914062	C	T	0.3807	1.486e-07	-0.0899	0.0171	LINC02465	37538	intergenic	--
rs2969007	4:130898055	C	A	0.3439	1.524e-07	0.0923	0.0176	LINC02465	21531	intergenic	++
rs2968926	4:130922533	C	T	0.3787	1.545e-07	0.0903	0.0172	LINC02465	46009	intergenic	++
rs2968929	4:130918559	C	T	0.3807	1.602e-07	0.0897	0.0171	LINC02465	42035	intergenic	++
rs4362841	4:130934313	G	A	0.3777	1.662e-07	-0.0912	0.0174	LINC02465	57789	intergenic	--
rs2940285	4:130922296	G	T	0.3807	1.742e-07	0.0896	0.0172	LINC02465	45772	intergenic	++
rs876683	4:130915934	C	A	0.3807	1.749e-07	0.0894	0.0171	LINC02465	39410	intergenic	++
rs2135929	4:130921527	G	A	0.3668	1.792e-07	0.0901	0.0173	LINC02465	45003	intergenic	++
rs7674737	4:130877345	C	T	0.3439	1.899e-07	0.0912	0.0175	LINC02465	821	downstream	++
rs2740760	17:46643389	G	A	0.4165	2.111e-07	-0.0887	0.0171	HOXB3:HOXB-AS3	00:00:00	ncRNA_intronic	--
rs13112688	4:130867778	C	T	0.3121	2.455e-07	-0.0928	0.018	LINC02465	0	ncRNA_intronic	--
rs876684	4:130915946	C	A	0.3857	2.857e-07	0.0879	0.0171	LINC02465	39422	intergenic	++
rs7686145	4:130870673	C	T	0.3101	2.908e-07	0.0925	0.018	LINC02465	0	ncRNA_intronic	++
rs2135930	4:130921517	G	A	0.3807	3.646e-07	-0.0875	0.0172	LINC02465	44993	intergenic	--
rs2135931	4:130921510	C	T	0.3807	3.698e-07	-0.0875	0.0172	LINC02465	44986	intergenic	--
rs11652860	17:46632679	G	C	0.4722	4.149e-07	0.0857	0.0169	HOXB3:HOXB-AS3	00:00:00	ncRNA_intronic	++
rs7692845	4:130871799	C	T	0.3121	4.675e-07	0.0909	0.018	LINC02465	0	ncRNA_intronic	++
rs60531364	4:130941694	G	T	0.3529	4.703e-07	0.0892	0.0177	LINC02465	65170	intergenic	++
rs6832154	4:130942446	C	T	0.3748	4.886e-07	0.0883	0.0176	LINC02465	65922	intergenic	++
rs6825946	4:130876818	C	T	0.3767	4.946e-07	-0.0867	0.0173	LINC02465	294	downstream	--
rs4292348	4:130867195	C	T	0.34	5.679e-07	0.0887	0.0177	LINC02465	0	ncRNA_intronic	++
rs10034592	4:130869829	G	A	0.34	5.926e-07	0.0885	0.0177	LINC02465	0	ncRNA_intronic	++
rs4269195	4:130870805	T	A	0.34	5.99e-07	-0.0885	0.0177	LINC02465	0	ncRNA_intronic	--
rs10031229	4:130868505	G	T	0.337	6.975e-07	0.088	0.0177	LINC02465	0	ncRNA_intronic	++
rs66461687	21:42084895	C	A	0.08449	7.167e-07	-0.1573	0.0317	DSCAM	0	intronic	--
rs10773112	12:125338529	C	T	0.2883	1.009e-06	-0.0936	0.0191	SCARB1	0	intronic	--
rs6824751	4:130876183	G	T	0.339	1.01e-06	-0.0866	0.0177	LINC02465	0	ncRNA_intronic	--
rs6824934	4:130876286	C	T	0.341	1.105e-06	-0.0862	0.0177	LINC02465	0	ncRNA_intronic	--
rs11057865	12:125338777	G	A	0.2694	1.115e-06	0.0968	0.0199	SCARB1	0	intronic	++
rs9299	17:46669430	C	T	0.3241	1.594e-06	0.0853	0.0178	HOXB3:HOXB-AS3:HOXB5	00:00:00	ncRNA_intronic	++
rs61941687	12:125336621	C	T	0.2813	1.645e-06	0.0921	0.0192	SCARB1	0	intronic	++
rs7661528	4:130949366	G	A	0.3996	1.696e-06	-0.0835	0.0174	LINC02465	72842	intergenic	--
rs2952870	4:130766989	G	A	0.3559	2.067e-06	-0.0841	0.0177	LINC02465	0	ncRNA_intronic	--
rs2952883	4:130862934	C	A	0.3201	2.656e-06	-0.0843	0.018	LINC02465	0	ncRNA_intronic	--
rs3111735	4:130845055	G	C	0.3241	2.722e-06	-0.0835	0.0178	LINC02465	0	ncRNA_intronic	--
rs3111734	4:130845684	C	T	0.3241	2.736e-06	-0.0835	0.0178	LINC02465	0	ncRNA_intronic	--
rs3109195	4:130845274	C	T	0.3241	2.767e-06	0.0835	0.0178	LINC02465	0	ncRNA_intronic	++
rs13069868	3:142972276	C	T	0.2584	2.781e-06	-0.0929	0.0198	SLC9A9	11787	intergenic	--
rs2952877	4:130843290	C	T	0.3241	2.878e-06	0.0833	0.0178	LINC02465	0	ncRNA_intronic	++
rs73905064	21:42070401	C	T	0.1153	2.918e-06	0.1332	0.0285	DSCAM	0	intronic	++
rs2968945	4:130841750	C	A	0.3241	2.965e-06	-0.0832	0.0178	LINC02465	0	ncRNA_intronic	--
rs73222404	21:42070479	C	A	0.1153	3.041e-06	0.1329	0.0285	DSCAM	0	intronic	++
rs2952872	4:130839776	C	A	0.3231	3.069e-06	0.0831	0.0178	LINC02465	0	ncRNA_intronic	++
rs2968947	4:130839466	G	A	0.3241	3.077e-06	0.0831	0.0178	LINC02465	0	ncRNA_intronic	++
rs61994053	14:60530107	C	T	0.1352	3.274e-06	0.107	0.023	LRRC9:RP11-16B13.1	00:00:00	exonic	++
rs2952849	4:130847334	C	A	0.3211	3.349e-06	0.0835	0.018	LINC02465	0	ncRNA_intronic	++
rs151818	16:58684945	G	C	0.3817	3.356e-06	-0.0798	0.0172	SLC38A7	14067	intergenic	--
rs2968988	4:130880591	C	T	0.2714	3.382e-06	0.0863	0.0186	LINC02465	4067	intergenic	++
rs11847955	14:60646523	G	C	0.1372	3.5e-06	0.1061	0.0229	PSMA3P	0	ncRNA_exonic	++
rs61993994	14:60491133	G	A	0.1342	3.61e-06	0.1051	0.0227	LRRC9:RP11-16B13.1	00:00:00	ncRNA_intronic	++
rs2952896	4:130741296	G	A	0.4215	3.713e-06	-0.0794	0.0172	LINC02465	0	ncRNA_intronic	--
rs2955476	4:130741313	C	T	0.4215	3.785e-06	-0.0794	0.0172	LINC02465	0	ncRNA_intronic	--
rs112011071	8:18993252	T	A	0.05865	3.786e-06	0.1748	0.0378	RP11-1080G15.1	0	ncRNA_intronic	++
rs741128	17:54259113	G	A	0.495	3.849e-06	-0.0773	0.0167	ANKFN1	0	intronic	--
rs56021502	8:18988718	C	A	0.05765	3.862e-06	-0.1737	0.0376	RP11-1080G15.1	0	ncRNA_intronic	--
rs4258929	3:142968986	C	A	0.3002	3.876e-06	-0.0878	0.019	SLC9A9	15077	intergenic	--
rs3109197	4:130845801	C	T	0.3121	3.978e-06	0.0829	0.018	LINC02465	0	ncRNA_intronic	++
rs2952850	4:130847226	T	A	0.3221	4.016e-06	0.0828	0.018	LINC02465	0	ncRNA_intronic	++
rs2952851	4:130846758	G	A	0.3221	4.028e-06	0.0828	0.018	LINC02465	0	ncRNA_intronic	++
rs3109196	4:130845324	G	A	0.3121	4.034e-06	-0.0828	0.018	LINC02465	0	ncRNA_intronic	--
rs2968940	4:130846669	G	A	0.3221	4.04e-06	-0.0828	0.018	LINC02465	0	ncRNA_intronic	--
rs2952862	4:130758713	C	T	0.3539	4.068e-06	0.0816	0.0177	LINC02465	0	ncRNA_intronic	++
rs17834334	14:60498579	C	A	0.1352	4.072e-06	0.1044	0.0227	LRRC9:RP11-16B13.1	00:00:00	ncRNA_intronic	++
rs2952878	4:130844022	G	A	0.3121	4.13e-06	0.0827	0.018	LINC02465	0	ncRNA_intronic	++
rs2391503	4:130843486	G	A	0.3121	4.186e-06	-0.0827	0.018	LINC02465	0	ncRNA_intronic	--
rs2968943	4:130842208	G	T	0.3121	4.305e-06	0.0826	0.018	LINC02465	0	ncRNA_intronic	++
rs2391502	4:130841769	C	T	0.3121	4.311e-06	0.0826	0.018	LINC02465	0	ncRNA_intronic	++
rs2968944	4:130842035	G	A	0.3121	4.318e-06	0.0826	0.018	LINC02465	0	ncRNA_intronic	++
rs2952876	4:130841993	G	A	0.3121	4.322e-06	-0.0826	0.018	LINC02465	0	ncRNA_intronic	--
rs3109193	4:130840209	G	A	0.3121	4.387e-06	-0.0825	0.018	LINC02465	0	ncRNA_intronic	--
rs79742354	14:101101462	G	A	0.06362	4.41e-06	-0.1597	0.0348	LINC00523	22124	intergenic	--
rs78777886	14:101101813	C	T	0.06362	4.43e-06	-0.1597	0.0348	LINC00523	21773	intergenic	--
rs74353060	14:101101569	G	A	0.06362	4.56e-06	0.1594	0.0348	LINC00523	22017	intergenic	++
rs3111738	4:130837897	G	A	0.3241	4.622e-06	0.0817	0.0178	LINC02465	0	ncRNA_intronic	++
rs3109198	4:130845901	G	C	0.3131	4.758e-06	-0.0822	0.018	LINC02465	0	ncRNA_intronic	--
rs2952873	4:130855717	G	A	0.3499	4.867e-06	-0.0808	0.0177	LINC02465	0	ncRNA_intronic	--
rs4406028	4:130866408	G	A	0.3499	4.907e-06	-0.0807	0.0177	LINC02465	0	ncRNA_intronic	--
rs2860292	4:130844286	T	A	0.3131	4.931e-06	0.0821	0.018	LINC02465	0	ncRNA_intronic	++
rs2391509	4:130832653	C	T	0.3241	5.045e-06	-0.0813	0.0178	LINC02465	0	ncRNA_intronic	--
rs2968942	4:130842643	C	T	0.3131	5.102e-06	-0.0819	0.018	LINC02465	0	ncRNA_intronic	--
rs2391506	4:130833196	G	A	0.3241	5.153e-06	0.0813	0.0178	LINC02465	0	ncRNA_intronic	++
rs3109194	4:130841699	G	A	0.3131	5.192e-06	-0.0819	0.018	LINC02465	0	ncRNA_intronic	--
rs2952874	4:130841549	G	A	0.3131	5.239e-06	0.0818	0.018	LINC02465	0	ncRNA_intronic	++
rs2968955	4:130857829	G	A	0.3499	5.274e-06	0.0805	0.0177	LINC02465	0	ncRNA_intronic	++
rs2968946	4:130840719	G	A	0.3131	5.289e-06	0.0818	0.018	LINC02465	0	ncRNA_intronic	++
rs244911	16:58684557	G	A	0.3698	5.341e-06	-0.0786	0.0173	SLC38A7	14455	intergenic	--
rs2952867	4:130766024	G	A	0.2903	5.347e-06	0.0838	0.0184	LINC02465	0	ncRNA_intronic	++
rs1911643	4:130917823	T	A	0.2734	5.349e-06	0.0843	0.0185	LINC02465	41299	intergenic	++
rs2952865	4:130765170	C	T	0.2903	5.402e-06	-0.0838	0.0184	LINC02465	0	ncRNA_intronic	--
rs2952866	4:130765783	G	A	0.3419	5.482e-06	-0.0835	0.0184	LINC02465	0	ncRNA_intronic	--
rs116486545	14:101101966	C	T	0.06362	5.621e-06	0.1582	0.0348	LINC00523	21620	intergenic	++
rs74581693	14:101101967	G	A	0.06362	5.689e-06	-0.1581	0.0348	LINC00523	21619	intergenic	--
rs117598257	14:101097842	G	A	0.06362	5.709e-06	-0.1579	0.0348	LINC00523	25744	intergenic	--
rs2391508	4:130832737	G	A	0.3241	5.71e-06	-0.0809	0.0178	LINC02465	0	ncRNA_intronic	--
rs7435184	4:130864349	C	T	0.3499	5.714e-06	-0.0801	0.0177	LINC02465	0	ncRNA_intronic	--
rs150839248	14:101098573	C	T	0.06362	5.743e-06	0.1578	0.0348	LINC00523	25013	intergenic	++
rs34165243	14:101096757	C	T	0.06362	5.837e-06	-0.158	0.0349	LINC00523	26829	intergenic	--
rs2391527	4:130852230	C	T	0.3489	6.068e-06	-0.0799	0.0177	LINC02465	0	ncRNA_intronic	--
rs77903339	14:101096192	G	A	0.06461	6.077e-06	-0.1576	0.0348	LINC00523	27394	intergenic	--
rs79138776	14:101099898	G	A	0.06362	6.102e-06	-0.1574	0.0348	LINC00523	23688	intergenic	--
rs74743277	14:101099798	C	T	0.06362	6.111e-06	-0.1574	0.0348	LINC00523	23788	intergenic	--
rs2952863	4:130759647	G	T	0.2893	6.114e-06	0.0836	0.0185	LINC02465	0	ncRNA_intronic	+-
rs2952904	4:130830553	T	A	0.3241	6.145e-06	-0.0806	0.0178	LINC02465	0	ncRNA_intronic	--
rs2968951	4:130831114	C	A	0.3241	6.254e-06	0.0805	0.0178	LINC02465	0	ncRNA_intronic	++
rs2952906	4:130830425	G	A	0.3241	6.415e-06	-0.0804	0.0178	LINC02465	0	ncRNA_intronic	--
rs3111737	4:130837969	G	A	0.3121	6.635e-06	0.0811	0.018	LINC02465	0	ncRNA_intronic	++
rs3109192	4:130836852	G	A	0.3121	6.926e-06	-0.0809	0.018	LINC02465	0	ncRNA_intronic	--
rs2969001	4:130782792	G	C	0.332	6.949e-06	0.0803	0.0179	LINC02465	0	ncRNA_intronic	++
rs2968949	4:130836176	C	A	0.3121	7.051e-06	0.0808	0.018	LINC02465	0	ncRNA_intronic	++
rs2952887	4:130835168	C	T	0.3121	7.182e-06	0.0808	0.018	LINC02465	0	ncRNA_intronic	++
rs2952886	4:130834621	C	A	0.3121	7.245e-06	-0.0807	0.018	LINC02465	0	ncRNA_intronic	--
rs151819	16:58677811	G	A	0.3986	7.266e-06	-0.0768	0.0171	CNOT1	14020	intergenic	--
rs2968950	4:130834136	G	A	0.3121	7.281e-06	0.0807	0.018	LINC02465	0	ncRNA_intronic	++
rs17455138	4:130903511	C	T	0.2227	7.318e-06	-0.0889	0.0198	LINC02465	26987	intergenic	--
rs154438	16:58678391	G	A	0.4006	7.321e-06	-0.0768	0.0171	CNOT1	14600	intergenic	--
rs2860533	4:130832878	C	T	0.3111	7.443e-06	-0.0806	0.018	LINC02465	0	ncRNA_intronic	--
rs2011991	4:130923558	G	A	0.2734	7.449e-06	0.083	0.0185	LINC02465	47034	intergenic	++
rs2391507	4:130832847	C	T	0.3111	7.468e-06	0.0806	0.018	LINC02465	0	ncRNA_intronic	++
rs2860199	4:130764605	C	T	0.2883	7.716e-06	-0.0825	0.0184	LINC02465	0	ncRNA_intronic	-+
rs75084654	14:60255757	C	T	0.1342	7.725e-06	-0.1042	0.0233	RTN1	0	intronic	--
rs7663824	4:130870544	C	T	0.2674	7.774e-06	-0.0836	0.0187	LINC02465	0	ncRNA_intronic	--
rs2391515	4:130820594	T	A	0.3151	7.821e-06	-0.0804	0.018	LINC02465	0	ncRNA_intronic	--
rs154442	16:58680457	G	T	0.3917	8.021e-06	-0.0766	0.0172	CNOT1	16666	intergenic	--
rs2391576	4:130927461	C	T	0.2734	8.27e-06	-0.0826	0.0185	LINC02465	50937	intergenic	--
rs2968953	4:130830059	G	A	0.3241	8.336e-06	0.0795	0.0178	LINC02465	0	ncRNA_intronic	++
rs2968954	4:130830008	G	A	0.3241	8.359e-06	0.0794	0.0178	LINC02465	0	ncRNA_intronic	++
rs35843608	21:42075702	G	A	0.0835	8.508e-06	-0.1437	0.0323	DSCAM	0	intronic	--
rs2860448	4:130828806	G	A	0.3241	8.544e-06	-0.0794	0.0178	LINC02465	0	ncRNA_intronic	--
rs2969004	4:130781670	C	A	0.332	8.73e-06	-0.0794	0.0179	LINC02465	0	ncRNA_intronic	--
rs3111742	4:130821283	C	T	0.3151	8.738e-06	0.08	0.018	LINC02465	0	ncRNA_intronic	++
rs2968957	4:130827503	G	A	0.3241	8.847e-06	0.0792	0.0178	LINC02465	0	ncRNA_intronic	++
rs71318534	21:42072924	C	A	0.08151	8.903e-06	0.1436	0.0323	DSCAM	0	intronic	++
rs1567192	4:130928325	C	T	0.2734	8.966e-06	0.0823	0.0185	LINC02465	51801	intergenic	++
rs2968958	4:130827191	G	A	0.3241	8.967e-06	0.0792	0.0178	LINC02465	0	ncRNA_intronic	++
rs2968959	4:130827136	G	T	0.3241	8.983e-06	0.0792	0.0178	LINC02465	0	ncRNA_intronic	++
rs2968962	4:130826233	C	T	0.3241	9.04e-06	-0.0791	0.0178	LINC02465	0	ncRNA_intronic	--
rs34286625	21:42069131	C	T	0.08151	9.076e-06	-0.1434	0.0323	DSCAM	0	intronic	--
rs2968939	4:130847099	G	C	0.2674	9.123e-06	-0.0831	0.0187	LINC02465	0	ncRNA_intronic	--
rs2952908	4:130824714	G	A	0.3241	9.162e-06	-0.0791	0.0178	LINC02465:EEF1GP8	00:00:00	ncRNA_exonic	--
rs2135928	4:130934004	G	T	0.2734	9.424e-06	-0.0829	0.0187	LINC02465	57480	intergenic	--
rs35192006	7:29268088	G	A	0.1521	9.567e-06	0.0994	0.0225	CHN2	0	intronic	++
rs10510935	3:65215804	G	A	0.1282	9.584e-06	-0.1066	0.0241	AC104331.1	2770	intergenic	--
rs2391513	4:130772338	T	A	0.4125	9.616e-06	-0.0797	0.018	LINC02465	0	ncRNA_intronic	--
rs2952903	4:130823389	C	A	0.3241	1.031e-05	-0.0786	0.0178	LINC02465	0	ncRNA_intronic	--
rs2952889	4:130771320	C	T	0.333	1.031e-05	-0.0788	0.0179	LINC02465	0	ncRNA_intronic	--
rs2391552	4:130761011	C	T	0.2744	1.036e-05	0.0825	0.0187	LINC02465	0	ncRNA_intronic	++
rs2968976	4:130823019	C	T	0.3241	1.037e-05	0.0786	0.0178	LINC02465	0	ncRNA_intronic	++
rs2952902	4:130822606	G	A	0.3241	1.043e-05	-0.0786	0.0178	LINC02465	0	ncRNA_intronic	--
rs2968977	4:130822487	C	A	0.3241	1.044e-05	-0.0786	0.0178	LINC02465	0	ncRNA_intronic	--
rs2011977	4:130923450	G	T	0.2972	1.048e-05	-0.0803	0.0182	LINC02465	46926	intergenic	-+
rs61992209	14:60391173	G	A	0.1064	1.048e-05	-0.1119	0.0254	LRRC9	0	intronic	--
rs154441	16:58682051	C	A	0.3857	1.055e-05	-0.0758	0.0172	SLC38A7	16961	intergenic	--
rs7142761	14:60249205	G	C	0.1342	1.084e-05	-0.1022	0.0232	RTN1	0	intronic	--
rs2952869	4:130766339	G	A	0.2883	1.102e-05	0.081	0.0184	LINC02465	0	ncRNA_intronic	+-
rs2391553	4:130761876	G	A	0.2744	1.104e-05	0.0822	0.0187	LINC02465	0	ncRNA_intronic	++
rs2391534	4:130755645	T	A	0.2753	1.109e-05	0.0822	0.0187	LINC02465	0	ncRNA_intronic	++
rs149428	16:58668566	G	A	0.3837	1.137e-05	-0.0753	0.0172	CNOT1	4775	intergenic	--
rs2952861	4:130758445	G	C	0.2734	1.144e-05	-0.0821	0.0187	LINC02465	0	ncRNA_intronic	-+
rs7145085	14:60286562	C	T	0.1332	1.144e-05	0.1022	0.0233	RTN1	0	intronic	++
rs2391535	4:130756174	C	T	0.2744	1.145e-05	0.0821	0.0187	LINC02465	0	ncRNA_intronic	+-
rs2391510	4:130832579	G	C	0.3121	1.181e-05	0.0788	0.018	LINC02465	0	ncRNA_intronic	++
rs2952858	4:130786346	G	A	0.2803	1.186e-05	0.0812	0.0185	LINC02465	0	ncRNA_intronic	+-
rs2952871	4:130839795	C	T	0.2594	1.192e-05	-0.0822	0.0188	LINC02465	0	ncRNA_intronic	--
rs6855326	4:130935453	G	A	0.2734	1.239e-05	0.0822	0.0188	LINC02465	58929	intergenic	++
rs154440	16:58682616	C	T	0.3996	1.241e-05	0.0749	0.0171	SLC38A7	16396	intergenic	++
rs61987489	14:60281190	C	A	0.1332	1.269e-05	0.1018	0.0233	RTN1	0	intronic	++
rs2391512	4:130832082	G	A	0.3121	1.285e-05	0.0785	0.018	LINC02465	0	ncRNA_intronic	++
rs1962166	4:130821472	G	A	0.3161	1.297e-05	-0.0781	0.0179	LINC02465	0	ncRNA_intronic	--
rs2952884	4:130831322	C	T	0.3121	1.35e-05	-0.0783	0.018	LINC02465	0	ncRNA_intronic	--
rs2952885	4:130831701	G	A	0.3121	1.39e-05	-0.0782	0.018	LINC02465	0	ncRNA_intronic	--
rs2952905	4:130830500	G	A	0.3121	1.406e-05	0.0781	0.018	LINC02465	0	ncRNA_intronic	++
rs4793944	17:46667304	C	T	0.4732	1.417e-05	0.0738	0.017	HOXB3:HOXB-AS3	00:00:00	ncRNA_intronic	++
rs10252028	7:29257800	G	A	0.1918	1.431e-05	-0.0904	0.0208	CHN2	0	intronic	--
rs2391549	4:130784992	G	A	0.2485	1.451e-05	0.0826	0.019	LINC02465	0	ncRNA_intronic	++
rs2968967	4:130752266	C	T	0.2793	1.455e-05	-0.0807	0.0186	LINC02465	0	ncRNA_intronic	--
rs12949148	17:46673723	G	T	0.4175	1.457e-05	-0.0747	0.0172	HOXB3:HOXB-AS3:HOXB6	00:00:00	ncRNA_intronic	--
rs10486610	7:29256429	C	T	0.1909	1.465e-05	0.0904	0.0209	CHN2	0	intronic	++
rs4793927	17:46635019	C	T	0.3777	1.476e-05	0.076	0.0176	HOXB3:HOXB-AS3:HOXB-AS2	00:00:00	ncRNA_intronic	++
rs154437	16:58677569	G	C	0.3956	1.48e-05	0.0743	0.0172	CNOT1	13778	intergenic	++
rs2968925	4:130922837	G	A	0.2863	1.498e-05	0.0795	0.0184	LINC02465	46313	intergenic	++
rs2968948	4:130837858	C	T	0.341	1.498e-05	-0.0766	0.0177	LINC02465	0	ncRNA_intronic	--
rs12700943	7:29256954	G	A	0.1909	1.508e-05	-0.0902	0.0209	CHN2	0	intronic	--
rs2952853	4:130751745	G	A	0.2793	1.519e-05	-0.0805	0.0186	LINC02465	0	ncRNA_intronic	--
rs34236447	21:42085284	C	T	0.1312	1.525e-05	-0.1159	0.0268	DSCAM	0	intronic	--
rs2968973	4:130740404	C	T	0.3499	1.542e-05	-0.0756	0.0175	LINC02465	0	ncRNA_intronic	-+
rs112624357	16:58670853	G	T	0.3966	1.543e-05	0.0741	0.0171	CNOT1	7062	intergenic	++
rs71539594	7:29277849	T	A	0.1918	1.543e-05	-0.0902	0.0209	CHN2	0	intronic	--
rs11079830	17:46682630	G	A	0.4016	1.553e-05	0.0746	0.0173	HOXB-AS3	0	ncRNA_intronic	++
rs2952895	4:130740142	G	C	0.3499	1.557e-05	-0.0756	0.0175	LINC02465	0	ncRNA_intronic	-+
rs72675820	4:130746149	C	A	0.3499	1.574e-05	0.0754	0.0175	LINC02465	0	ncRNA_intronic	+-
rs2391532	4:130749015	C	T	0.2803	1.575e-05	-0.0802	0.0186	LINC02465	0	ncRNA_intronic	--
rs2011980	4:130923486	G	A	0.2972	1.577e-05	-0.0787	0.0182	LINC02465	46962	intergenic	-+
rs34382510	7:29254845	G	C	0.1899	1.61e-05	0.0907	0.021	CHN2	0	intronic	++
rs4793579	17:46636258	G	A	0.3787	1.629e-05	-0.0757	0.0176	HOXB3:HOXB-AS3:HOXB-AS2	00:00:00	ncRNA_intronic	--
rs4794624	17:54255992	C	T	0.4513	1.674e-05	0.0723	0.0168	ANKFN1	0	intronic	++
rs6505044	17:54258240	C	A	0.4503	1.688e-05	0.0723	0.0168	ANKFN1	0	intronic	++
rs13243414	7:29264198	G	C	0.1948	1.774e-05	0.0888	0.0207	CHN2	0	intronic	++
rs11030088	11:27646247	A	G	0.123	1.81e-05	0.0824	0.0192	LINC00678	0	intronic	++
rs2098269	17:54260091	C	A	0.4493	1.811e-05	-0.0721	0.0168	ANKFN1	0	intronic	--
rs4505399	17:54260322	G	A	0.4493	1.813e-05	-0.0721	0.0168	ANKFN1	0	intronic	--
rs2968923	4:130745132	C	T	0.3181	1.814e-05	0.076	0.0177	LINC02465	0	ncRNA_intronic	++
rs4263004	17:54260366	G	A	0.4493	1.814e-05	0.0721	0.0168	ANKFN1	0	intronic	++
rs4378671	17:54260259	C	A	0.4493	1.818e-05	0.0721	0.0168	ANKFN1	0	intronic	++
rs4281786	17:54260251	G	A	0.4493	1.818e-05	0.0721	0.0168	ANKFN1	0	intronic	++
rs13246626	7:29255718	C	T	0.1909	1.829e-05	-0.0895	0.0209	CHN2	0	intronic	--
rs2968952	4:130830161	C	T	0.3121	1.855e-05	-0.077	0.018	LINC02465	0	ncRNA_intronic	--
rs2391519	4:130829468	G	C	0.3121	1.871e-05	0.077	0.018	LINC02465	0	ncRNA_intronic	++
rs2391520	4:130829416	G	T	0.3121	1.876e-05	-0.077	0.018	LINC02465	0	ncRNA_intronic	--
rs2860449	4:130829306	G	T	0.3121	1.883e-05	0.077	0.018	LINC02465	0	ncRNA_intronic	++
rs2391514	4:130742213	G	A	0.3181	1.886e-05	0.076	0.0178	LINC02465	0	ncRNA_intronic	++
rs2391548	4:130785224	G	T	0.2485	1.895e-05	-0.0815	0.0191	LINC02465	0	ncRNA_intronic	--
rs13221239	7:29253150	T	A	0.1909	1.897e-05	-0.0902	0.0211	CHN2	0	intronic	--
rs13235885	7:29253317	C	T	0.1909	1.91e-05	-0.0902	0.0211	CHN2	0	intronic	--
rs13221235	7:29253132	G	A	0.1909	1.912e-05	-0.0902	0.0211	CHN2	0	intronic	--
rs35838375	7:29253298	C	T	0.1909	1.912e-05	-0.0902	0.0211	CHN2	0	intronic	--
rs2860447	4:130828521	C	A	0.3121	1.914e-05	-0.0769	0.018	LINC02465	0	ncRNA_intronic	--
rs35432446	7:29254944	G	A	0.1899	1.93e-05	-0.0897	0.021	CHN2	0	intronic	--
rs2969009	4:130744536	C	T	0.3181	1.947e-05	-0.0758	0.0177	LINC02465	0	ncRNA_intronic	--
rs2952907	4:130827818	G	A	0.3121	1.957e-05	-0.0768	0.018	LINC02465	0	ncRNA_intronic	--
rs2391518	4:130817060	C	T	0.3161	1.98e-05	0.0767	0.018	LINC02465	0	ncRNA_intronic	++
rs2968956	4:130827597	C	T	0.3121	1.987e-05	-0.0768	0.018	LINC02465	0	ncRNA_intronic	--
rs2968966	4:130749645	C	T	0.2803	1.994e-05	-0.0793	0.0186	LINC02465	0	ncRNA_intronic	-+
rs2968960	4:130826814	C	A	0.3121	1.997e-05	0.0767	0.018	LINC02465	0	ncRNA_intronic	++
rs2968961	4:130826379	C	T	0.3121	2.002e-05	-0.0767	0.018	LINC02465	0	ncRNA_intronic	--
rs2968963	4:130825905	C	T	0.3121	2.019e-05	-0.0767	0.018	LINC02465	0	ncRNA_intronic	--
rs3111741	4:130824678	G	A	0.3121	2.048e-05	-0.0766	0.018	LINC02465:EEF1GP8	00:00:00	ncRNA_exonic	--
rs2391526	4:130824507	T	A	0.3121	2.058e-05	0.0766	0.018	LINC02465:EEF1GP8	00:00:00	ncRNA_exonic	++
rs34526785	7:29254626	G	A	0.1909	2.059e-05	-0.0895	0.021	CHN2	0	intronic	--
rs35335786	7:29254599	G	A	0.1909	2.073e-05	0.0895	0.021	CHN2	0	intronic	++
rs1190912	14:101105913	G	A	0.06759	2.083e-05	-0.1457	0.0342	LINC00523	17673	intergenic	--
rs3109191	4:130823772	C	T	0.3121	2.095e-05	-0.0765	0.018	LINC02465	0	ncRNA_intronic	--
rs61993995	14:60504075	G	A	0.1093	2.098e-05	0.1041	0.0245	LRRC9:RP11-16B13.1	00:00:00	ncRNA_intronic	++
rs35681125	7:29255315	G	T	0.1909	2.107e-05	0.0891	0.021	CHN2	0	intronic	++
rs71539591	7:29255269	G	A	0.1909	2.114e-05	-0.0891	0.021	CHN2	0	intronic	--
rs17678863	7:29254534	C	T	0.1909	2.118e-05	0.0894	0.021	CHN2	0	intronic	++
rs35673310	7:29254022	G	A	0.1909	2.124e-05	0.0895	0.021	CHN2	0	intronic	++
rs36089158	7:29253990	C	T	0.1909	2.154e-05	0.0894	0.021	CHN2	0	intronic	++
rs2955473	4:130749960	G	A	0.2744	2.184e-05	0.0793	0.0187	LINC02465	0	ncRNA_intronic	+-
rs13225222	7:29276955	G	T	0.1899	2.187e-05	0.0889	0.021	CHN2	0	intronic	++
rs3111739	4:130825673	T	A	0.2584	2.195e-05	-0.0796	0.0188	LINC02465	0	ncRNA_intronic	--
rs2391516	4:130819041	C	T	0.325	2.211e-05	-0.0756	0.0178	LINC02465	0	ncRNA_intronic	--
rs35741302	7:29253908	G	T	0.1909	2.217e-05	-0.0894	0.0211	CHN2	0	intronic	--
rs35272463	7:29253052	G	A	0.1909	2.222e-05	0.0895	0.0211	CHN2	0	intronic	++
rs1190911	14:101105584	C	T	0.06759	2.232e-05	0.1449	0.0342	LINC00523	18002	intergenic	++
rs71539590	7:29254874	C	T	0.1899	2.252e-05	0.0919	0.0217	CHN2	0	intronic	++
rs2955477	4:130740635	T	A	0.3171	2.285e-05	-0.0753	0.0178	LINC02465	0	ncRNA_intronic	-+
rs2952900	4:130818249	G	A	0.325	2.342e-05	-0.0754	0.0178	LINC02465	0	ncRNA_intronic	--
rs2968996	4:130786008	T	A	0.2644	2.368e-05	-0.0792	0.0187	LINC02465	0	ncRNA_intronic	-+
rs2952854	4:130748150	G	A	0.2744	2.389e-05	0.0789	0.0187	LINC02465	0	ncRNA_intronic	+-
rs11030102	11:27681596	C	G	0.1142	2.437e-05	-0.0802	0.019	BDNF	0	exonic	--
rs6832946	4:130942810	C	T	0.2704	2.483e-05	0.0798	0.0189	LINC02465	66286	intergenic	++
rs12700942	7:29256925	G	A	0.1958	2.497e-05	-0.0872	0.0207	CHN2	0	intronic	--
rs2952857	4:130786538	C	T	0.2704	2.501e-05	-0.0791	0.0188	LINC02465	0	ncRNA_intronic	-+
rs2968965	4:130747207	G	T	0.3171	2.516e-05	0.0748	0.0178	LINC02465	0	ncRNA_intronic	++
rs13235466	7:29252965	C	T	0.1909	2.523e-05	-0.089	0.0211	CHN2	0	intronic	--
rs2968981	4:130814383	G	A	0.3131	2.528e-05	0.0758	0.018	LINC02465	0	ncRNA_intronic	++
rs2968999	4:130784545	G	A	0.2654	2.571e-05	-0.0788	0.0187	LINC02465	0	ncRNA_intronic	-+
rs2952856	4:130813487	T	A	0.3131	2.605e-05	-0.0757	0.018	LINC02465	0	ncRNA_intronic	--
rs1190913	14:101106662	C	T	0.07157	2.616e-05	0.143	0.034	LINC00523	16924	intergenic	++
rs2391542	4:130809077	G	A	0.3131	2.629e-05	0.0757	0.018	LINC02465	0	ncRNA_intronic	++
rs2968982	4:130807331	G	T	0.3131	2.638e-05	-0.0757	0.018	LINC02465	0	ncRNA_intronic	--
rs2952859	4:130783577	T	A	0.2654	2.644e-05	-0.0787	0.0187	LINC02465	0	ncRNA_intronic	-+
rs2969000	4:130783528	C	T	0.2654	2.647e-05	0.0787	0.0187	LINC02465	0	ncRNA_intronic	+-
rs2391521	4:130828544	G	T	0.341	2.65e-05	-0.0744	0.0177	LINC02465	0	ncRNA_intronic	--
rs2952879	4:130803283	G	C	0.3131	2.678e-05	0.0757	0.018	LINC02465	0	ncRNA_intronic	++
rs9905165	17:46636943	C	T	0.4314	2.7e-05	0.0717	0.0171	HOXB3:HOXB-AS3:HOXB-AS2	00:00:00	ncRNA_intronic	++
rs2969002	4:130782328	G	T	0.2654	2.708e-05	-0.0786	0.0187	LINC02465	0	ncRNA_intronic	-+
rs2391517	4:130817236	G	A	0.3419	2.718e-05	-0.0742	0.0177	LINC02465	0	ncRNA_intronic	--
rs2952860	4:130782065	G	A	0.2654	2.719e-05	0.0785	0.0187	LINC02465	0	ncRNA_intronic	+-
rs2968983	4:130806761	G	A	0.3131	2.721e-05	0.0756	0.018	LINC02465	0	ncRNA_intronic	++
rs2969003	4:130781879	T	A	0.2654	2.722e-05	0.0785	0.0187	LINC02465	0	ncRNA_intronic	+-
rs3109190	4:130799598	G	T	0.3131	2.727e-05	0.0756	0.018	LINC02465	0	ncRNA_intronic	++
rs2969006	4:130781463	G	T	0.2654	2.728e-05	-0.0785	0.0187	LINC02465	0	ncRNA_intronic	-+
rs113501072	7:29252724	T	A	0.1909	2.729e-05	-0.0886	0.0211	CHN2:NANOGP4	00:00:00	ncRNA_exonic	--
rs112444579	7:29252692	G	T	0.1909	2.73e-05	-0.0886	0.0211	CHN2:NANOGP4	00:00:00	ncRNA_exonic	--
rs2969005	4:130781514	G	A	0.2654	2.734e-05	0.0785	0.0187	LINC02465	0	ncRNA_intronic	+-
rs2952890	4:130772913	C	T	0.2654	2.754e-05	-0.0785	0.0187	LINC02465	0	ncRNA_intronic	-+
rs11707352	3:142976976	C	T	0.2416	2.768e-05	-0.0852	0.0203	SLC9A9	7087	intergenic	--
rs2952891	4:130774012	C	T	0.2654	2.77e-05	-0.0785	0.0187	LINC02465	0	ncRNA_intronic	-+
rs2952892	4:130774374	G	A	0.2654	2.773e-05	0.0784	0.0187	LINC02465	0	ncRNA_intronic	+-
rs2968975	4:130823324	G	A	0.341	2.775e-05	0.0742	0.0177	LINC02465	0	ncRNA_intronic	++
rs3109199	4:130775114	T	A	0.2654	2.779e-05	-0.0784	0.0187	LINC02465	0	ncRNA_intronic	-+
rs2968972	4:130794530	C	A	0.3131	2.8e-05	-0.0756	0.018	LINC02465	0	ncRNA_intronic	--
rs2968979	4:130812726	G	A	0.3419	2.804e-05	0.0741	0.0177	LINC02465	0	ncRNA_intronic	++
rs2968995	4:130786512	T	A	0.2614	2.808e-05	-0.0803	0.0192	LINC02465	0	ncRNA_intronic	-+
rs1567191	4:130950008	G	C	0.2704	2.812e-05	-0.0798	0.0191	LINC02465	73484	intergenic	--
rs2968992	4:130791851	C	A	0.3131	2.822e-05	-0.0755	0.018	LINC02465	0	ncRNA_intronic	--
rs2952901	4:130818932	C	T	0.3419	2.827e-05	0.0741	0.0177	LINC02465	0	ncRNA_intronic	++
rs6534746	4:130812226	C	T	0.3419	2.833e-05	0.0741	0.0177	LINC02465	0	ncRNA_intronic	++
rs1986527	4:130803928	G	T	0.3419	2.842e-05	0.0742	0.0177	LINC02465	0	ncRNA_intronic	++
rs4544719	4:130794684	G	A	0.3131	2.853e-05	0.0755	0.018	LINC02465	0	ncRNA_intronic	++
rs2968993	4:130789335	C	T	0.3131	2.865e-05	0.0755	0.018	LINC02465	0	ncRNA_intronic	++
rs2952899	4:130817769	G	A	0.2594	2.871e-05	-0.0785	0.0188	LINC02465	0	ncRNA_intronic	--
rs2968998	4:130784655	G	A	0.2654	2.917e-05	0.0782	0.0187	LINC02465	0	ncRNA_intronic	+-
rs11099020	4:130724902	C	T	0.3728	2.936e-05	-0.0733	0.0176	LINC02465	0	ncRNA_intronic	-+
rs2968997	4:130784669	C	A	0.2654	2.996e-05	0.0781	0.0187	LINC02465	0	ncRNA_intronic	+-
rs2952855	4:130809482	C	A	0.3419	3.245e-05	-0.0736	0.0177	LINC02465	0	ncRNA_intronic	--
rs2952898	4:130744953	G	A	0.3171	3.257e-05	-0.0737	0.0177	LINC02465	0	ncRNA_intronic	-+
rs2968969	4:130771240	C	T	0.2654	3.264e-05	-0.0779	0.0187	LINC02465	0	ncRNA_intronic	-+
rs111727036	7:29252558	G	C	0.1909	3.417e-05	0.0876	0.0211	CHN2:NANOGP4	00:00:00	ncRNA_exonic	++
rs13149087	4:130851720	G	A	0.2187	3.508e-05	0.0833	0.0201	LINC02465	0	ncRNA_intronic	++
rs71539597	7:29280793	C	T	0.1899	3.513e-05	-0.0874	0.0211	CHN2	0	intronic	--
rs7661629	4:130796709	C	T	0.3419	3.563e-05	-0.0733	0.0177	LINC02465	0	ncRNA_intronic	--
rs71539596	7:29278012	C	T	0.1899	3.844e-05	-0.0868	0.0211	CHN2	0	intronic	--
rs17679605	7:29282800	C	T	0.1899	4.005e-05	-0.0868	0.0211	CHN2	0	intronic	--
rs11942764	4:130795637	C	T	0.33	4.057e-05	-0.0733	0.0179	LINC02465	0	ncRNA_intronic	--
rs4864202	4:130731711	G	A	0.3221	4.141e-05	-0.0735	0.0179	LINC02465	0	ncRNA_intronic	--
rs13236500	7:29279798	C	A	0.1899	4.158e-05	0.0863	0.0211	CHN2	0	intronic	++
rs13311144	7:29252163	G	A	0.1918	4.366e-05	-0.0864	0.0211	CHN2:NANOGP4	00:00:00	ncRNA_exonic	--
rs71539595	7:29277999	T	A	0.1899	4.386e-05	-0.0862	0.0211	CHN2	0	intronic	--
rs2391540	4:130726833	T	A	0.332	4.456e-05	-0.0729	0.0179	LINC02465	0	ncRNA_intronic	--
rs12273363	11:27744859	T	C	0.0974	4.576e-05	-0.0836	0.0205	BDNF	1254	intronic	--
rs35528235	7:29254906	C	T	0.1899	4.578e-05	-0.0907	0.0222	CHN2	0	intronic	--
rs28875258	14:101092937	C	T	0.05567	4.979e-05	0.1508	0.0372	LINC00523	30649	intergenic	++
rs113623677	4:130796497	C	T	0.2624	5.469e-05	-0.0757	0.0188	LINC02465	0	ncRNA_intronic	--
rs9940386	16:58653798	G	C	0.4374	5.474e-05	0.0679	0.0168	CNOT1	0	intronic	++
rs154433	16:58659808	G	A	0.4374	5.612e-05	-0.0678	0.0168	CNOT1	0	intronic	--
rs58919345	3:65219059	G	T	0.1083	5.742e-05	0.1108	0.0275	AC104331.1	400	upstream	++
rs180515	17:58024275	A	G	0.339	5.837e-05	-0.0699	0.0174	RPS6KB1	0	3_prime_UTR_variant	--
rs12488399	3:65216032	G	C	0.1083	6.239e-05	-0.1095	0.0274	AC104331.1	2542	intergenic	--
rs149165	16:58659307	G	T	0.4264	6.417e-05	0.0672	0.0168	CNOT1	0	intronic	++
rs17821573	16:58611885	C	T	0.4384	7.083e-05	0.0667	0.0168	CNOT1	0	intronic	++
rs244908	16:58665389	G	C	0.4264	7.088e-05	0.0668	0.0168	CNOT1	1598	intergenic	++
rs9936144	16:58610257	C	T	0.4264	7.102e-05	-0.0667	0.0168	CNOT1	0	intronic	--
rs4784053	16:58660691	C	T	0.4264	7.14e-05	0.0667	0.0168	CNOT1	0	intronic	++
rs7206744	16:58606507	C	A	0.4374	7.161e-05	0.0667	0.0168	CNOT1	0	intronic	++
rs17854029	16:58616984	C	T	0.4264	7.168e-05	0.0667	0.0168	CNOT1	0	exonic	++
rs112974366	16:58617933	G	A	0.4374	7.179e-05	0.0667	0.0168	CNOT1	0	intronic	++
rs7206882	16:58629468	G	A	0.4364	7.187e-05	0.0667	0.0168	CNOT1	0	intronic	++
rs72790275	16:58614733	C	T	0.4374	7.201e-05	-0.0667	0.0168	CNOT1	0	intronic	--
rs12443835	16:58620995	G	A	0.4264	7.217e-05	0.0667	0.0168	CNOT1	0	intronic	++
rs72790266	16:58602756	G	A	0.4364	7.292e-05	0.0665	0.0168	CNOT1	0	intronic	++
rs13337122	16:58635112	G	A	0.4374	7.331e-05	-0.0667	0.0168	CNOT1	0	intronic	--
rs2139578	16:58627917	G	C	0.4374	7.336e-05	-0.0666	0.0168	CNOT1	0	intronic	--
rs72790291	16:58636311	G	C	0.4374	7.338e-05	-0.0666	0.0168	CNOT1	0	intronic	--
rs7201946	16:58593522	C	T	0.4374	7.345e-05	-0.0665	0.0168	CNOT1	0	intronic	--
rs8062746	16:58599527	G	A	0.4374	7.345e-05	-0.0665	0.0168	CNOT1	0	intronic	--
rs4784957	16:58600275	C	T	0.4374	7.347e-05	0.0665	0.0168	CNOT1	0	intronic	++
rs8044451	16:58600225	C	T	0.4264	7.358e-05	-0.0665	0.0168	CNOT1	0	intronic	--
rs7198594	16:58596619	C	T	0.4374	7.361e-05	-0.0665	0.0168	CNOT1	0	intronic	--
rs4784048	16:58593164	C	A	0.4374	7.377e-05	-0.0665	0.0168	CNOT1	0	intronic	--
rs246195	16:58573946	C	T	0.4264	7.392e-05	0.0665	0.0168	CNOT1	0	intronic	++
rs8045205	16:58642384	G	A	0.4264	7.483e-05	-0.0666	0.0168	CNOT1	0	intronic	--
rs9934300	16:58652135	G	C	0.4374	7.49e-05	-0.0666	0.0168	CNOT1	0	intronic	--
rs9788913	16:58604422	G	C	0.4264	7.605e-05	-0.0664	0.0168	CNOT1	0	intronic	--
rs9302702	16:58653519	G	A	0.4264	7.643e-05	-0.0665	0.0168	CNOT1	0	intronic	--
rs112412326	16:58602065	G	A	0.4264	7.668e-05	-0.0664	0.0168	CNOT1	0	intronic	--
rs37037	16:58664602	G	A	0.4264	7.691e-05	0.0665	0.0168	CNOT1	811	upstream	++
rs930053	16:58631446	T	A	0.4264	7.714e-05	0.0665	0.0168	CNOT1	0	intronic	++
rs55827936	16:58632882	G	A	0.4264	7.731e-05	-0.0664	0.0168	CNOT1	0	intronic	--
rs41445346	16:58592278	C	T	0.4264	7.761e-05	-0.0663	0.0168	CNOT1	0	intronic	--
rs41260	16:58577421	C	T	0.4274	7.77e-05	0.0663	0.0168	CNOT1	0	exonic	++
rs55637287	16:58588724	C	A	0.4264	7.772e-05	-0.0663	0.0168	CNOT1	0	intronic	--
rs151811	16:58656698	C	A	0.4264	7.785e-05	-0.0664	0.0168	CNOT1	0	intronic	--
rs151815	16:58660390	G	A	0.4264	7.834e-05	-0.0663	0.0168	CNOT1	0	intronic	--
rs111600685	16:58639035	G	A	0.4264	7.859e-05	-0.0664	0.0168	CNOT1	0	intronic	--
rs154432	16:58660493	G	A	0.4274	7.909e-05	-0.0663	0.0168	CNOT1	0	intronic	--
rs12447860	16:58642638	T	A	0.4264	7.932e-05	-0.0664	0.0168	CNOT1	0	intronic	--
rs40359	16:58560322	G	C	0.4264	8.071e-05	-0.0663	0.0168	CNOT1	0	intronic	--
rs4864201	4:130731284	C	T	0.3588	8.115e-05	0.0692	0.0175	LINC02465	0	ncRNA_intronic	+-
rs149312	16:58658114	C	T	0.4264	8.296e-05	-0.0661	0.0168	CNOT1	0	intronic	--
rs9783796	16:58653240	G	A	0.4374	8.462e-05	-0.0661	0.0168	CNOT1	0	intronic	--
rs113571835	16:58623278	G	A	0.4374	8.489e-05	0.066	0.0168	CNOT1	0	intronic	++
rs11649173	16:58623520	C	T	0.4374	8.523e-05	-0.066	0.0168	CNOT1	0	intronic	--
rs4784962	16:58660692	G	A	0.4264	8.528e-05	-0.066	0.0168	CNOT1	0	intronic	--
rs1567195	4:130949530	T	A	0.2942	8.769e-05	-0.0729	0.0186	LINC02465	73006	intergenic	--
rs187401	16:58573147	C	T	0.4374	8.909e-05	-0.0658	0.0168	CNOT1	0	intronic	--
rs72790284	16:58625379	C	T	0.4264	9.3e-05	-0.0657	0.0168	CNOT1	0	intronic	--
rs12495457	3:65221936	G	A	0.1083	9.965e-05	-0.1073	0.0276	AC104331.1	3277	intergenic	--

### Sheet: Supplementary Table S10
Supplementary Table S10
Top genes (p < 1e-04) for GSND GWAS in the meta-analysed sample using Magma. Significance threshold is 2.65e-06
Gene	Number of SNPs	Z statistics	p
CHN2	987	4.3553	6.6431e-06
HOXB3	80	4.1586	1.6013e-05
HOXB5	5	3.8441	6.0502e-05
GDPD3	11	3.7533	8.7278e-05
GRIN3A	508	3.7531	8.7319e-05

### Sheet: Supplementary Table S11
Supplementary Table S11
eQTL for top SNPs (p < 1e-04) for GSND GWAS in the meta-analysed sample. eQTLs are taken from GTEx v8
rsID	chr:pos	Tissue	Tested allele	Effect size	FDR	Risk allele	Direction of effect	Gene
rs61993995	14:60504075	Artery_Tibial	A	-0.354954	3.89e-87	A	-	RTN1
rs61987489	14:60281190	Artery_Tibial	A	-0.32759	3.89e-87	A	-	RTN1
rs7145085	14:60286562	Artery_Tibial	T	-0.322015	3.89e-87	T	-	RTN1
rs7142761	14:60249205	Artery_Tibial	G	-0.269879	3.89e-87	G	-	RTN1
rs61992209	14:60391173	Artery_Tibial	G	-0.349948	3.89e-87	G	-	RTN1
rs75084654	14:60255757	Artery_Tibial	C	-0.320764	3.89e-87	C	-	RTN1
rs17834334	14:60498579	Artery_Tibial	A	-0.317615	3.89e-87	A	-	RTN1
rs61993994	14:60491133	Artery_Tibial	A	-0.317615	3.89e-87	A	-	RTN1
rs11847955	14:60646523	Artery_Tibial	C	-0.275532	3.89e-87	C	-	RTN1
rs61994053	14:60530107	Artery_Tibial	T	-0.317615	3.89e-87	T	-	RTN1
rs61993995	14:60504075	Artery_Aorta	A	-0.472395	1.36e-73	A	-	RTN1
rs61987489	14:60281190	Artery_Aorta	A	-0.372947	1.36e-73	A	-	RTN1
rs7145085	14:60286562	Artery_Aorta	T	-0.350621	1.36e-73	T	-	RTN1
rs7142761	14:60249205	Artery_Aorta	G	-0.313289	1.36e-73	G	-	RTN1
rs61992209	14:60391173	Artery_Aorta	G	-0.447674	1.36e-73	G	-	RTN1
rs75084654	14:60255757	Artery_Aorta	C	-0.341262	1.36e-73	C	-	RTN1
rs17834334	14:60498579	Artery_Aorta	A	-0.396544	1.36e-73	A	-	RTN1
rs61993994	14:60491133	Artery_Aorta	A	-0.396544	1.36e-73	A	-	RTN1
rs11847955	14:60646523	Artery_Aorta	C	-0.334624	1.36e-73	C	-	RTN1
rs61994053	14:60530107	Artery_Aorta	T	-0.396544	1.36e-73	T	-	RTN1
rs9905165	17:46636943	Whole_Blood	T	0.242378	1.4e-57	T	+	HOXB2
rs4793579	17:46636258	Whole_Blood	G	0.331616	1.4e-57	G	+	HOXB2
rs11079830	17:46682630	Whole_Blood	A	0.281097	1.4e-57	A	+	HOXB2
rs4793927	17:46635019	Whole_Blood	T	0.332625	1.4e-57	T	+	HOXB2
rs12949148	17:46673723	Whole_Blood	G	0.281559	1.4e-57	G	+	HOXB2
rs4793944	17:46667304	Whole_Blood	T	0.214254	1.4e-57	T	+	HOXB2
rs9299	17:46669430	Whole_Blood	T	0.301263	1.4e-57	T	+	HOXB2
rs2740760	17:46643389	Whole_Blood	G	0.342312	1.4e-57	G	+	HOXB2
rs2555111	17:46648899	Whole_Blood	T	0.248724	1.4e-57	T	+	HOXB2
rs4793579	17:46636258	Skin_Sun_Exposed_Lower_leg	G	0.141111	3.86e-46	G	+	SCRN2
rs4793927	17:46635019	Skin_Sun_Exposed_Lower_leg	T	0.139492	3.86e-46	T	+	SCRN2
rs61993995	14:60504075	Artery_Tibial	A	-0.342791	1.74e-41	A	-	L3HYPDH
rs61987489	14:60281190	Artery_Tibial	A	-0.272536	1.74e-41	A	-	L3HYPDH
rs7145085	14:60286562	Artery_Tibial	T	-0.269951	1.74e-41	T	-	L3HYPDH
rs61992209	14:60391173	Artery_Tibial	G	-0.324375	1.74e-41	G	-	L3HYPDH
rs75084654	14:60255757	Artery_Tibial	C	-0.271947	1.74e-41	C	-	L3HYPDH
rs17834334	14:60498579	Artery_Tibial	A	-0.26295	1.74e-41	A	-	L3HYPDH
rs61993994	14:60491133	Artery_Tibial	A	-0.26295	1.74e-41	A	-	L3HYPDH
rs61994053	14:60530107	Artery_Tibial	T	-0.26295	1.74e-41	T	-	L3HYPDH
rs9905165	17:46636943	Whole_Blood	T	0.0841245	7.71e-40	T	+	SCRN2
rs9299	17:46669430	Skin_Sun_Exposed_Lower_leg	T	0.105031	4.4e-39	T	+	SNX11
rs7142761	14:60249205	Thyroid	G	0.122747	6.28e-38	G	+	DHRS7
rs11847955	14:60646523	Thyroid	C	0.144018	6.28e-38	C	+	DHRS7
rs2740760	17:46643389	Whole_Blood	G	0.0637602	2.57e-37	G	+	SNX11
rs9905165	17:46636943	Testis	T	-0.200288	9.72e-34	T	-	PRR15L
rs4793579	17:46636258	Testis	G	-0.18132	9.72e-34	G	-	PRR15L
rs11079830	17:46682630	Testis	A	-0.181437	9.72e-34	A	-	PRR15L
rs4793927	17:46635019	Testis	T	-0.179443	9.72e-34	T	-	PRR15L
rs2740760	17:46643389	Testis	G	-0.171163	9.72e-34	G	-	PRR15L
rs2555111	17:46648899	Testis	T	-0.191178	9.72e-34	T	-	PRR15L
rs9905165	17:46636943	Cells_Cultured_fibroblasts	T	0.191686	3.22e-29	T	+	HOXB2
rs4793579	17:46636258	Cells_Cultured_fibroblasts	G	0.227812	3.22e-29	G	+	HOXB2
rs11079830	17:46682630	Cells_Cultured_fibroblasts	A	0.149233	3.22e-29	A	+	HOXB2
rs4793927	17:46635019	Cells_Cultured_fibroblasts	T	0.222602	3.22e-29	T	+	HOXB2
rs12949148	17:46673723	Cells_Cultured_fibroblasts	G	0.154702	3.22e-29	G	+	HOXB2
rs4793944	17:46667304	Cells_Cultured_fibroblasts	T	0.13325	3.22e-29	T	+	HOXB2
rs9299	17:46669430	Cells_Cultured_fibroblasts	T	0.231577	3.22e-29	T	+	HOXB2
rs2740760	17:46643389	Cells_Cultured_fibroblasts	G	0.184683	3.22e-29	G	+	HOXB2
rs2555111	17:46648899	Cells_Cultured_fibroblasts	T	0.147726	3.22e-29	T	+	HOXB2
rs117598257	14:101097842	Spleen	A	0.698327	1.74e-27	G	-	BEGAIN
rs61993995	14:60504075	Skin_Sun_Exposed_Lower_leg	A	0.249434	2.31e-26	A	+	PPM1A
rs61987489	14:60281190	Skin_Sun_Exposed_Lower_leg	A	0.197675	2.31e-26	A	+	PPM1A
rs7145085	14:60286562	Skin_Sun_Exposed_Lower_leg	T	0.201718	2.31e-26	T	+	PPM1A
rs7142761	14:60249205	Skin_Sun_Exposed_Lower_leg	G	0.177495	2.31e-26	G	+	PPM1A
rs61992209	14:60391173	Skin_Sun_Exposed_Lower_leg	G	0.240087	2.31e-26	G	+	PPM1A
rs75084654	14:60255757	Skin_Sun_Exposed_Lower_leg	C	0.200148	2.31e-26	C	+	PPM1A
rs17834334	14:60498579	Skin_Sun_Exposed_Lower_leg	A	0.211077	2.31e-26	A	+	PPM1A
rs61993994	14:60491133	Skin_Sun_Exposed_Lower_leg	A	0.211077	2.31e-26	A	+	PPM1A
rs11847955	14:60646523	Skin_Sun_Exposed_Lower_leg	C	0.211154	2.31e-26	C	+	PPM1A
rs61994053	14:60530107	Skin_Sun_Exposed_Lower_leg	T	0.211077	2.31e-26	T	+	PPM1A
rs61993995	14:60504075	Artery_Tibial	A	-0.32001	4.52e-26	A	-	CCDC175
rs61992209	14:60391173	Artery_Tibial	G	-0.314805	4.52e-26	G	-	CCDC175
rs61993995	14:60504075	Muscle_Skeletal	A	0.157269	2.2e-25	A	+	JKAMP
rs61987489	14:60281190	Muscle_Skeletal	A	0.170468	2.2e-25	A	+	JKAMP
rs7145085	14:60286562	Muscle_Skeletal	T	0.176292	2.2e-25	T	+	JKAMP
rs7142761	14:60249205	Muscle_Skeletal	G	0.136049	2.2e-25	G	+	JKAMP
rs75084654	14:60255757	Muscle_Skeletal	C	0.173854	2.2e-25	C	+	JKAMP
rs17834334	14:60498579	Muscle_Skeletal	A	0.156477	2.2e-25	A	+	JKAMP
rs61993994	14:60491133	Muscle_Skeletal	A	0.156477	2.2e-25	A	+	JKAMP
rs11847955	14:60646523	Muscle_Skeletal	C	0.136371	2.2e-25	C	+	JKAMP
rs61994053	14:60530107	Muscle_Skeletal	T	0.156477	2.2e-25	T	+	JKAMP
rs7142761	14:60249205	Whole_Blood	G	-0.129896	3.22e-24	G	-	PCNXL4
rs11847955	14:60646523	Whole_Blood	C	-0.115668	3.22e-24	C	-	PCNXL4
rs61993995	14:60504075	Cells_Cultured_fibroblasts	A	0.205492	6.57e-24	A	+	JKAMP
rs61987489	14:60281190	Cells_Cultured_fibroblasts	A	0.165456	6.57e-24	A	+	JKAMP
rs7145085	14:60286562	Cells_Cultured_fibroblasts	T	0.165848	6.57e-24	T	+	JKAMP
rs61992209	14:60391173	Cells_Cultured_fibroblasts	G	0.195848	6.57e-24	G	+	JKAMP
rs75084654	14:60255757	Cells_Cultured_fibroblasts	C	0.169324	6.57e-24	C	+	JKAMP
rs17834334	14:60498579	Cells_Cultured_fibroblasts	A	0.163647	6.57e-24	A	+	JKAMP
rs61993994	14:60491133	Cells_Cultured_fibroblasts	A	0.163647	6.57e-24	A	+	JKAMP
rs61994053	14:60530107	Cells_Cultured_fibroblasts	T	0.163647	6.57e-24	T	+	JKAMP
rs61993995	14:60504075	Adipose_Subcutaneous	A	-0.240647	9.53e-22	A	-	RTN1
rs61987489	14:60281190	Adipose_Subcutaneous	A	-0.230718	9.53e-22	A	-	RTN1
rs7145085	14:60286562	Adipose_Subcutaneous	T	-0.2235	9.53e-22	T	-	RTN1
rs7142761	14:60249205	Adipose_Subcutaneous	G	-0.143326	9.53e-22	G	-	RTN1
rs61992209	14:60391173	Adipose_Subcutaneous	G	-0.257586	9.53e-22	G	-	RTN1
rs75084654	14:60255757	Adipose_Subcutaneous	C	-0.225507	9.53e-22	C	-	RTN1
rs17834334	14:60498579	Adipose_Subcutaneous	A	-0.228124	9.53e-22	A	-	RTN1
rs61993994	14:60491133	Adipose_Subcutaneous	A	-0.228124	9.53e-22	A	-	RTN1
rs11847955	14:60646523	Adipose_Subcutaneous	C	-0.167872	9.53e-22	C	-	RTN1
rs61994053	14:60530107	Adipose_Subcutaneous	T	-0.228124	9.53e-22	T	-	RTN1
rs9905165	17:46636943	Cells_Cultured_fibroblasts	T	0.113929	2.71e-21	T	+	CDK5RAP3
rs4793579	17:46636258	Cells_Cultured_fibroblasts	G	0.108951	2.71e-21	G	+	CDK5RAP3
rs4793927	17:46635019	Cells_Cultured_fibroblasts	T	0.11013	2.71e-21	T	+	CDK5RAP3
rs9299	17:46669430	Cells_Cultured_fibroblasts	T	0.150318	2.71e-21	T	+	CDK5RAP3
rs2740760	17:46643389	Cells_Cultured_fibroblasts	G	0.112425	2.71e-21	G	+	CDK5RAP3
rs2555111	17:46648899	Cells_Cultured_fibroblasts	T	0.11111	2.71e-21	T	+	CDK5RAP3
rs61993995	14:60504075	Testis	A	-0.216195	2.3e-20	A	-	PPM1A
rs61992209	14:60391173	Testis	G	-0.192822	2.3e-20	G	-	PPM1A
rs11847955	14:60646523	Testis	C	-0.18021	2.3e-20	C	-	PPM1A
rs9905165	17:46636943	Adipose_Visceral_Omentum	T	0.144889	2.68e-18	T	+	HOXB2
rs4793579	17:46636258	Adipose_Visceral_Omentum	G	0.183216	2.68e-18	G	+	HOXB2
rs11079830	17:46682630	Adipose_Visceral_Omentum	A	0.126963	2.68e-18	A	+	HOXB2
rs4793927	17:46635019	Adipose_Visceral_Omentum	T	0.180871	2.68e-18	T	+	HOXB2
rs12949148	17:46673723	Adipose_Visceral_Omentum	G	0.140074	2.68e-18	G	+	HOXB2
rs4793944	17:46667304	Adipose_Visceral_Omentum	T	0.114911	2.68e-18	T	+	HOXB2
rs9299	17:46669430	Adipose_Visceral_Omentum	T	0.174515	2.68e-18	T	+	HOXB2
rs2740760	17:46643389	Adipose_Visceral_Omentum	G	0.152174	2.68e-18	G	+	HOXB2
rs2555111	17:46648899	Adipose_Visceral_Omentum	T	0.116692	2.68e-18	T	+	HOXB2
rs9905165	17:46636943	Whole_Blood	T	0.140002	9.36e-18	T	+	HOXB3
rs4793579	17:46636258	Whole_Blood	G	0.201483	9.36e-18	G	+	HOXB3
rs11079830	17:46682630	Whole_Blood	A	0.166122	9.36e-18	A	+	HOXB3
rs4793927	17:46635019	Whole_Blood	T	0.205238	9.36e-18	T	+	HOXB3
rs12949148	17:46673723	Whole_Blood	G	0.180637	9.36e-18	G	+	HOXB3
rs4793944	17:46667304	Whole_Blood	T	0.141009	9.36e-18	T	+	HOXB3
rs9299	17:46669430	Whole_Blood	T	0.18201	9.36e-18	T	+	HOXB3
rs2740760	17:46643389	Whole_Blood	G	0.227693	9.36e-18	G	+	HOXB3
rs2555111	17:46648899	Whole_Blood	T	0.169186	9.36e-18	T	+	HOXB3
rs61993995	14:60504075	Adipose_Subcutaneous	A	0.209057	2.76e-17	A	+	PPM1A
rs61987489	14:60281190	Adipose_Subcutaneous	A	0.178422	2.76e-17	A	+	PPM1A
rs7145085	14:60286562	Adipose_Subcutaneous	T	0.176601	2.76e-17	T	+	PPM1A
rs7142761	14:60249205	Adipose_Subcutaneous	G	0.161029	2.76e-17	G	+	PPM1A
rs61992209	14:60391173	Adipose_Subcutaneous	G	0.204546	2.76e-17	G	+	PPM1A
rs75084654	14:60255757	Adipose_Subcutaneous	C	0.177019	2.76e-17	C	+	PPM1A
rs17834334	14:60498579	Adipose_Subcutaneous	A	0.183254	2.76e-17	A	+	PPM1A
rs61993994	14:60491133	Adipose_Subcutaneous	A	0.183254	2.76e-17	A	+	PPM1A
rs11847955	14:60646523	Adipose_Subcutaneous	C	0.18906	2.76e-17	C	+	PPM1A
rs61994053	14:60530107	Adipose_Subcutaneous	T	0.183254	2.76e-17	T	+	PPM1A
rs4793944	17:46667304	Thyroid	T	-0.151571	1.18e-16	T	-	SKAP1
rs2555111	17:46648899	Thyroid	T	-0.131763	1.18e-16	T	-	SKAP1
rs61993995	14:60504075	Muscle_Skeletal	A	0.19344	1.44e-16	A	+	PPM1A
rs61987489	14:60281190	Muscle_Skeletal	A	0.151736	1.44e-16	A	+	PPM1A
rs7145085	14:60286562	Muscle_Skeletal	T	0.149695	1.44e-16	T	+	PPM1A
rs7142761	14:60249205	Muscle_Skeletal	G	0.135698	1.44e-16	G	+	PPM1A
rs61992209	14:60391173	Muscle_Skeletal	G	0.187756	1.44e-16	G	+	PPM1A
rs75084654	14:60255757	Muscle_Skeletal	C	0.150645	1.44e-16	C	+	PPM1A
rs17834334	14:60498579	Muscle_Skeletal	A	0.161038	1.44e-16	A	+	PPM1A
rs61993994	14:60491133	Muscle_Skeletal	A	0.161038	1.44e-16	A	+	PPM1A
rs11847955	14:60646523	Muscle_Skeletal	C	0.154424	1.44e-16	C	+	PPM1A
rs61994053	14:60530107	Muscle_Skeletal	T	0.161038	1.44e-16	T	+	PPM1A
rs9905165	17:46636943	Lung	T	0.140837	2.19e-16	T	+	HOXB2
rs4793579	17:46636258	Lung	G	0.165922	2.19e-16	G	+	HOXB2
rs11079830	17:46682630	Lung	A	0.133885	2.19e-16	A	+	HOXB2
rs4793927	17:46635019	Lung	T	0.164556	2.19e-16	T	+	HOXB2
rs12949148	17:46673723	Lung	G	0.128538	2.19e-16	G	+	HOXB2
rs4793944	17:46667304	Lung	T	0.119709	2.19e-16	T	+	HOXB2
rs9299	17:46669430	Lung	T	0.130775	2.19e-16	T	+	HOXB2
rs2740760	17:46643389	Lung	G	0.128113	2.19e-16	G	+	HOXB2
rs2555111	17:46648899	Lung	T	0.126782	2.19e-16	T	+	HOXB2
rs9905165	17:46636943	Skin_Not_Sun_Exposed_Suprapubic	T	0.257197	4.28e-16	T	+	HOXB2
rs4793579	17:46636258	Skin_Not_Sun_Exposed_Suprapubic	G	0.338951	4.28e-16	G	+	HOXB2
rs11079830	17:46682630	Skin_Not_Sun_Exposed_Suprapubic	A	0.224557	4.28e-16	A	+	HOXB2
rs4793927	17:46635019	Skin_Not_Sun_Exposed_Suprapubic	T	0.336771	4.28e-16	T	+	HOXB2
rs12949148	17:46673723	Skin_Not_Sun_Exposed_Suprapubic	G	0.251705	4.28e-16	G	+	HOXB2
rs4793944	17:46667304	Skin_Not_Sun_Exposed_Suprapubic	T	0.232177	4.28e-16	T	+	HOXB2
rs9299	17:46669430	Skin_Not_Sun_Exposed_Suprapubic	T	0.303661	4.28e-16	T	+	HOXB2
rs2740760	17:46643389	Skin_Not_Sun_Exposed_Suprapubic	G	0.256118	4.28e-16	G	+	HOXB2
rs2555111	17:46648899	Skin_Not_Sun_Exposed_Suprapubic	T	0.210506	4.28e-16	T	+	HOXB2
rs72790284	16:58625379	Brain_Cerebellum	T	0.486326	7.86e-15	C	-	SETD6
rs187401	16:58573147	Brain_Cerebellum	C	-0.481348	7.86e-15	C	-	SETD6
rs11649173	16:58623520	Brain_Cerebellum	T	0.481348	7.86e-15	C	-	SETD6
rs113571835	16:58623278	Brain_Cerebellum	G	0.481348	7.86e-15	A	-	SETD6
rs9783796	16:58653240	Brain_Cerebellum	A	0.481348	7.86e-15	G	-	SETD6
rs149312	16:58658114	Brain_Cerebellum	T	0.486326	7.86e-15	C	-	SETD6
rs40359	16:58560322	Brain_Cerebellum	G	-0.483495	7.86e-15	G	-	SETD6
rs12447860	16:58642638	Brain_Cerebellum	A	0.486326	7.86e-15	T	-	SETD6
rs154432	16:58660493	Brain_Cerebellum	A	0.483495	7.86e-15	G	-	SETD6
rs111600685	16:58639035	Brain_Cerebellum	A	0.486326	7.86e-15	G	-	SETD6
rs151815	16:58660390	Brain_Cerebellum	A	0.483495	7.86e-15	G	-	SETD6
rs151811	16:58656698	Brain_Cerebellum	A	0.483495	7.86e-15	C	-	SETD6
rs55637287	16:58588724	Brain_Cerebellum	A	0.491407	7.86e-15	C	-	SETD6
rs41260	16:58577421	Brain_Cerebellum	T	-0.483486	7.86e-15	T	-	SETD6
rs41445346	16:58592278	Brain_Cerebellum	T	0.486326	7.86e-15	C	-	SETD6
rs55827936	16:58632882	Brain_Cerebellum	A	0.486326	7.86e-15	G	-	SETD6
rs930053	16:58631446	Brain_Cerebellum	T	0.486326	7.86e-15	A	-	SETD6
rs37037	16:58664602	Brain_Cerebellum	G	0.486326	7.86e-15	A	-	SETD6
rs112412326	16:58602065	Brain_Cerebellum	A	0.486326	7.86e-15	G	-	SETD6
rs9302702	16:58653519	Brain_Cerebellum	A	0.483495	7.86e-15	G	-	SETD6
rs9788913	16:58604422	Brain_Cerebellum	C	0.486326	7.86e-15	G	-	SETD6
rs9934300	16:58652135	Brain_Cerebellum	C	0.481348	7.86e-15	G	-	SETD6
rs8045205	16:58642384	Brain_Cerebellum	A	0.483495	7.86e-15	G	-	SETD6
rs246195	16:58573946	Brain_Cerebellum	T	-0.483495	7.86e-15	T	-	SETD6
rs4784048	16:58593164	Brain_Cerebellum	A	0.481348	7.86e-15	C	-	SETD6
rs7198594	16:58596619	Brain_Cerebellum	T	0.481348	7.86e-15	C	-	SETD6
rs8044451	16:58600225	Brain_Cerebellum	T	0.483495	7.86e-15	C	-	SETD6
rs4784957	16:58600275	Brain_Cerebellum	C	0.481348	7.86e-15	T	-	SETD6
rs8062746	16:58599527	Brain_Cerebellum	A	0.481348	7.86e-15	G	-	SETD6
rs7201946	16:58593522	Brain_Cerebellum	T	0.481348	7.86e-15	C	-	SETD6
rs72790291	16:58636311	Brain_Cerebellum	C	0.481348	7.86e-15	G	-	SETD6
rs2139578	16:58627917	Brain_Cerebellum	C	0.481348	7.86e-15	G	-	SETD6
rs13337122	16:58635112	Brain_Cerebellum	A	0.481348	7.86e-15	G	-	SETD6
rs72790266	16:58602756	Brain_Cerebellum	G	0.483495	7.86e-15	A	-	SETD6
rs12443835	16:58620995	Brain_Cerebellum	G	0.483495	7.86e-15	A	-	SETD6
rs72790275	16:58614733	Brain_Cerebellum	T	0.481348	7.86e-15	C	-	SETD6
rs7206882	16:58629468	Brain_Cerebellum	G	0.481348	7.86e-15	A	-	SETD6
rs112974366	16:58617933	Brain_Cerebellum	G	0.474095	7.86e-15	A	-	SETD6
rs17854029	16:58616984	Brain_Cerebellum	C	0.483495	7.86e-15	T	-	SETD6
rs7206744	16:58606507	Brain_Cerebellum	C	0.481348	7.86e-15	A	-	SETD6
rs4784053	16:58660691	Brain_Cerebellum	C	0.483495	7.86e-15	T	-	SETD6
rs9936144	16:58610257	Brain_Cerebellum	T	0.483495	7.86e-15	C	-	SETD6
rs244908	16:58665389	Brain_Cerebellum	G	0.483495	7.86e-15	C	-	SETD6
rs17821573	16:58611885	Brain_Cerebellum	C	0.481348	7.86e-15	T	-	SETD6
rs149165	16:58659307	Brain_Cerebellum	G	0.486326	7.86e-15	T	-	SETD6
rs154433	16:58659808	Brain_Cerebellum	A	0.481348	7.86e-15	G	-	SETD6
rs9940386	16:58653798	Brain_Cerebellum	G	0.481348	7.86e-15	C	-	SETD6
rs112624357	16:58670853	Brain_Cerebellum	G	0.476766	7.86e-15	T	-	SETD6
rs154437	16:58677569	Brain_Cerebellum	G	0.472162	7.86e-15	C	-	SETD6
rs154440	16:58682616	Brain_Cerebellum	C	0.441106	7.86e-15	T	-	SETD6
rs149428	16:58668566	Brain_Cerebellum	A	0.488568	7.86e-15	G	-	SETD6
rs154441	16:58682051	Brain_Cerebellum	A	0.447486	7.86e-15	C	-	SETD6
rs154442	16:58680457	Brain_Cerebellum	T	0.457948	7.86e-15	G	-	SETD6
rs154438	16:58678391	Brain_Cerebellum	A	0.437873	7.86e-15	G	-	SETD6
rs151819	16:58677811	Brain_Cerebellum	A	0.438198	7.86e-15	G	-	SETD6
rs244911	16:58684557	Brain_Cerebellum	A	0.459489	7.86e-15	G	-	SETD6
rs151818	16:58684945	Brain_Cerebellum	C	0.454041	7.86e-15	G	-	SETD6
rs61993995	14:60504075	Nerve_Tibial	A	0.199661	6.9e-14	A	+	PPM1A
rs61987489	14:60281190	Nerve_Tibial	A	0.154452	6.9e-14	A	+	PPM1A
rs7145085	14:60286562	Nerve_Tibial	T	0.151415	6.9e-14	T	+	PPM1A
rs7142761	14:60249205	Nerve_Tibial	G	0.155096	6.9e-14	G	+	PPM1A
rs61992209	14:60391173	Nerve_Tibial	G	0.189096	6.9e-14	G	+	PPM1A
rs75084654	14:60255757	Nerve_Tibial	C	0.150197	6.9e-14	C	+	PPM1A
rs17834334	14:60498579	Nerve_Tibial	A	0.172467	6.9e-14	A	+	PPM1A
rs61993994	14:60491133	Nerve_Tibial	A	0.172467	6.9e-14	A	+	PPM1A
rs11847955	14:60646523	Nerve_Tibial	C	0.200423	6.9e-14	C	+	PPM1A
rs61994053	14:60530107	Nerve_Tibial	T	0.172467	6.9e-14	T	+	PPM1A
rs72790284	16:58625379	Cells_Cultured_fibroblasts	T	-0.157834	9.28e-13	C	+	NDRG4
rs187401	16:58573147	Cells_Cultured_fibroblasts	C	0.147224	9.28e-13	C	+	NDRG4
rs11649173	16:58623520	Cells_Cultured_fibroblasts	T	-0.147224	9.28e-13	C	+	NDRG4
rs113571835	16:58623278	Cells_Cultured_fibroblasts	G	-0.147224	9.28e-13	A	+	NDRG4
rs9783796	16:58653240	Cells_Cultured_fibroblasts	A	-0.147224	9.28e-13	G	+	NDRG4
rs149312	16:58658114	Cells_Cultured_fibroblasts	T	-0.157834	9.28e-13	C	+	NDRG4
rs40359	16:58560322	Cells_Cultured_fibroblasts	G	0.153174	9.28e-13	G	+	NDRG4
rs12447860	16:58642638	Cells_Cultured_fibroblasts	A	-0.157834	9.28e-13	T	+	NDRG4
rs154432	16:58660493	Cells_Cultured_fibroblasts	A	-0.153174	9.28e-13	G	+	NDRG4
rs111600685	16:58639035	Cells_Cultured_fibroblasts	A	-0.157834	9.28e-13	G	+	NDRG4
rs151815	16:58660390	Cells_Cultured_fibroblasts	A	-0.153174	9.28e-13	G	+	NDRG4
rs151811	16:58656698	Cells_Cultured_fibroblasts	A	-0.153174	9.28e-13	C	+	NDRG4
rs55637287	16:58588724	Cells_Cultured_fibroblasts	A	-0.156374	9.28e-13	C	+	NDRG4
rs41260	16:58577421	Cells_Cultured_fibroblasts	T	0.152687	9.28e-13	T	+	NDRG4
rs41445346	16:58592278	Cells_Cultured_fibroblasts	T	-0.157834	9.28e-13	C	+	NDRG4
rs55827936	16:58632882	Cells_Cultured_fibroblasts	A	-0.157834	9.28e-13	G	+	NDRG4
rs930053	16:58631446	Cells_Cultured_fibroblasts	T	-0.157834	9.28e-13	A	+	NDRG4
rs37037	16:58664602	Cells_Cultured_fibroblasts	G	-0.157834	9.28e-13	A	+	NDRG4
rs112412326	16:58602065	Cells_Cultured_fibroblasts	A	-0.157834	9.28e-13	G	+	NDRG4
rs9302702	16:58653519	Cells_Cultured_fibroblasts	A	-0.153174	9.28e-13	G	+	NDRG4
rs9788913	16:58604422	Cells_Cultured_fibroblasts	C	-0.157834	9.28e-13	G	+	NDRG4
rs9934300	16:58652135	Cells_Cultured_fibroblasts	C	-0.147224	9.28e-13	G	+	NDRG4
rs8045205	16:58642384	Cells_Cultured_fibroblasts	A	-0.153174	9.28e-13	G	+	NDRG4
rs246195	16:58573946	Cells_Cultured_fibroblasts	T	0.153174	9.28e-13	T	+	NDRG4
rs4784048	16:58593164	Cells_Cultured_fibroblasts	A	-0.147224	9.28e-13	C	+	NDRG4
rs7198594	16:58596619	Cells_Cultured_fibroblasts	T	-0.147224	9.28e-13	C	+	NDRG4
rs8044451	16:58600225	Cells_Cultured_fibroblasts	T	-0.153174	9.28e-13	C	+	NDRG4
rs4784957	16:58600275	Cells_Cultured_fibroblasts	C	-0.147224	9.28e-13	T	+	NDRG4
rs8062746	16:58599527	Cells_Cultured_fibroblasts	A	-0.147224	9.28e-13	G	+	NDRG4
rs7201946	16:58593522	Cells_Cultured_fibroblasts	T	-0.147224	9.28e-13	C	+	NDRG4
rs72790291	16:58636311	Cells_Cultured_fibroblasts	C	-0.147224	9.28e-13	G	+	NDRG4
rs2139578	16:58627917	Cells_Cultured_fibroblasts	C	-0.147224	9.28e-13	G	+	NDRG4
rs13337122	16:58635112	Cells_Cultured_fibroblasts	A	-0.147224	9.28e-13	G	+	NDRG4
rs72790266	16:58602756	Cells_Cultured_fibroblasts	G	-0.149854	9.28e-13	A	+	NDRG4
rs12443835	16:58620995	Cells_Cultured_fibroblasts	G	-0.153174	9.28e-13	A	+	NDRG4
rs72790275	16:58614733	Cells_Cultured_fibroblasts	T	-0.147224	9.28e-13	C	+	NDRG4
rs7206882	16:58629468	Cells_Cultured_fibroblasts	G	-0.147224	9.28e-13	A	+	NDRG4
rs112974366	16:58617933	Cells_Cultured_fibroblasts	G	-0.146911	9.28e-13	A	+	NDRG4
rs17854029	16:58616984	Cells_Cultured_fibroblasts	C	-0.153174	9.28e-13	T	+	NDRG4
rs7206744	16:58606507	Cells_Cultured_fibroblasts	C	-0.147224	9.28e-13	A	+	NDRG4
rs4784053	16:58660691	Cells_Cultured_fibroblasts	C	-0.153174	9.28e-13	T	+	NDRG4
rs9936144	16:58610257	Cells_Cultured_fibroblasts	T	-0.153174	9.28e-13	C	+	NDRG4
rs244908	16:58665389	Cells_Cultured_fibroblasts	G	-0.153174	9.28e-13	C	+	NDRG4
rs17821573	16:58611885	Cells_Cultured_fibroblasts	C	-0.147224	9.28e-13	T	+	NDRG4
rs149165	16:58659307	Cells_Cultured_fibroblasts	G	-0.157834	9.28e-13	T	+	NDRG4
rs154433	16:58659808	Cells_Cultured_fibroblasts	A	-0.147224	9.28e-13	G	+	NDRG4
rs9940386	16:58653798	Cells_Cultured_fibroblasts	G	-0.147224	9.28e-13	C	+	NDRG4
rs112624357	16:58670853	Cells_Cultured_fibroblasts	G	-0.138159	9.28e-13	T	+	NDRG4
rs154437	16:58677569	Cells_Cultured_fibroblasts	G	-0.139681	9.28e-13	C	+	NDRG4
rs154440	16:58682616	Cells_Cultured_fibroblasts	C	-0.136953	9.28e-13	T	+	NDRG4
rs149428	16:58668566	Cells_Cultured_fibroblasts	A	-0.138698	9.28e-13	G	+	NDRG4
rs154441	16:58682051	Cells_Cultured_fibroblasts	A	-0.132896	9.28e-13	C	+	NDRG4
rs154442	16:58680457	Cells_Cultured_fibroblasts	T	-0.137253	9.28e-13	G	+	NDRG4
rs154438	16:58678391	Cells_Cultured_fibroblasts	A	-0.126517	9.28e-13	G	+	NDRG4
rs151819	16:58677811	Cells_Cultured_fibroblasts	A	-0.132322	9.28e-13	G	+	NDRG4
rs244911	16:58684557	Cells_Cultured_fibroblasts	A	-0.133242	9.28e-13	G	+	NDRG4
rs151818	16:58684945	Cells_Cultured_fibroblasts	C	-0.132724	9.28e-13	G	+	NDRG4
rs61993995	14:60504075	Skin_Not_Sun_Exposed_Suprapubic	A	0.235396	6.84e-12	A	+	PPM1A
rs61987489	14:60281190	Skin_Not_Sun_Exposed_Suprapubic	A	0.176148	6.84e-12	A	+	PPM1A
rs7145085	14:60286562	Skin_Not_Sun_Exposed_Suprapubic	T	0.169119	6.84e-12	T	+	PPM1A
rs7142761	14:60249205	Skin_Not_Sun_Exposed_Suprapubic	G	0.183463	6.84e-12	G	+	PPM1A
rs61992209	14:60391173	Skin_Not_Sun_Exposed_Suprapubic	G	0.214956	6.84e-12	G	+	PPM1A
rs75084654	14:60255757	Skin_Not_Sun_Exposed_Suprapubic	C	0.169119	6.84e-12	C	+	PPM1A
rs17834334	14:60498579	Skin_Not_Sun_Exposed_Suprapubic	A	0.18717	6.84e-12	A	+	PPM1A
rs61993994	14:60491133	Skin_Not_Sun_Exposed_Suprapubic	A	0.18717	6.84e-12	A	+	PPM1A
rs11847955	14:60646523	Skin_Not_Sun_Exposed_Suprapubic	C	0.187698	6.84e-12	C	+	PPM1A
rs61994053	14:60530107	Skin_Not_Sun_Exposed_Suprapubic	T	0.18717	6.84e-12	T	+	PPM1A
rs11079830	17:46682630	Adipose_Subcutaneous	A	0.147795	2.27e-11	A	+	HOXB2
rs12949148	17:46673723	Adipose_Subcutaneous	G	0.142623	2.27e-11	G	+	HOXB2
rs9299	17:46669430	Adipose_Subcutaneous	T	0.173999	2.27e-11	T	+	HOXB2
rs2740760	17:46643389	Adipose_Subcutaneous	G	0.157516	2.27e-11	G	+	HOXB2
rs9905165	17:46636943	Thyroid	T	0.104469	1.53e-10	T	+	HOXB2
rs4793579	17:46636258	Thyroid	G	0.135349	1.53e-10	G	+	HOXB2
rs4793927	17:46635019	Thyroid	T	0.129022	1.53e-10	T	+	HOXB2
rs12949148	17:46673723	Thyroid	G	0.115156	1.53e-10	G	+	HOXB2
rs9299	17:46669430	Thyroid	T	0.136603	1.53e-10	T	+	HOXB2
rs2740760	17:46643389	Thyroid	G	0.122117	1.53e-10	G	+	HOXB2
rs2555111	17:46648899	Thyroid	T	0.104385	1.53e-10	T	+	HOXB2
rs9905165	17:46636943	Spleen	T	0.248917	1.82e-10	T	+	HOXB2
rs4793579	17:46636258	Spleen	G	0.301694	1.82e-10	G	+	HOXB2
rs4793927	17:46635019	Spleen	T	0.296913	1.82e-10	T	+	HOXB2
rs12949148	17:46673723	Spleen	G	0.259684	1.82e-10	G	+	HOXB2
rs2740760	17:46643389	Spleen	G	0.303358	1.82e-10	G	+	HOXB2
rs2555111	17:46648899	Spleen	T	0.241068	1.82e-10	T	+	HOXB2
rs61993995	14:60504075	Skin_Sun_Exposed_Lower_leg	A	-0.259578	8.19e-10	A	-	RTN1
rs61987489	14:60281190	Skin_Sun_Exposed_Lower_leg	A	-0.238632	8.19e-10	A	-	RTN1
rs7145085	14:60286562	Skin_Sun_Exposed_Lower_leg	T	-0.226316	8.19e-10	T	-	RTN1
rs7142761	14:60249205	Skin_Sun_Exposed_Lower_leg	G	-0.186785	8.19e-10	G	-	RTN1
rs61992209	14:60391173	Skin_Sun_Exposed_Lower_leg	G	-0.238959	8.19e-10	G	-	RTN1
rs75084654	14:60255757	Skin_Sun_Exposed_Lower_leg	C	-0.234354	8.19e-10	C	-	RTN1
rs17834334	14:60498579	Skin_Sun_Exposed_Lower_leg	A	-0.265871	8.19e-10	A	-	RTN1
rs61993994	14:60491133	Skin_Sun_Exposed_Lower_leg	A	-0.265871	8.19e-10	A	-	RTN1
rs11847955	14:60646523	Skin_Sun_Exposed_Lower_leg	C	-0.216764	8.19e-10	C	-	RTN1
rs61994053	14:60530107	Skin_Sun_Exposed_Lower_leg	T	-0.265871	8.19e-10	T	-	RTN1
rs72790284	16:58625379	Brain_Cerebellar_Hemisphere	T	0.403967	1.16e-09	C	-	SETD6
rs187401	16:58573147	Brain_Cerebellar_Hemisphere	C	-0.405635	1.16e-09	C	-	SETD6
rs11649173	16:58623520	Brain_Cerebellar_Hemisphere	T	0.405635	1.16e-09	C	-	SETD6
rs113571835	16:58623278	Brain_Cerebellar_Hemisphere	G	0.405635	1.16e-09	A	-	SETD6
rs9783796	16:58653240	Brain_Cerebellar_Hemisphere	A	0.405635	1.16e-09	G	-	SETD6
rs149312	16:58658114	Brain_Cerebellar_Hemisphere	T	0.403967	1.16e-09	C	-	SETD6
rs40359	16:58560322	Brain_Cerebellar_Hemisphere	G	-0.405635	1.16e-09	G	-	SETD6
rs12447860	16:58642638	Brain_Cerebellar_Hemisphere	A	0.403967	1.16e-09	T	-	SETD6
rs154432	16:58660493	Brain_Cerebellar_Hemisphere	A	0.405635	1.16e-09	G	-	SETD6
rs111600685	16:58639035	Brain_Cerebellar_Hemisphere	A	0.403967	1.16e-09	G	-	SETD6
rs151815	16:58660390	Brain_Cerebellar_Hemisphere	A	0.405635	1.16e-09	G	-	SETD6
rs151811	16:58656698	Brain_Cerebellar_Hemisphere	A	0.405635	1.16e-09	C	-	SETD6
rs55637287	16:58588724	Brain_Cerebellar_Hemisphere	A	0.403967	1.16e-09	C	-	SETD6
rs41260	16:58577421	Brain_Cerebellar_Hemisphere	T	-0.403967	1.16e-09	T	-	SETD6
rs41445346	16:58592278	Brain_Cerebellar_Hemisphere	T	0.403967	1.16e-09	C	-	SETD6
rs55827936	16:58632882	Brain_Cerebellar_Hemisphere	A	0.403967	1.16e-09	G	-	SETD6
rs930053	16:58631446	Brain_Cerebellar_Hemisphere	T	0.403967	1.16e-09	A	-	SETD6
rs37037	16:58664602	Brain_Cerebellar_Hemisphere	G	0.403967	1.16e-09	A	-	SETD6
rs112412326	16:58602065	Brain_Cerebellar_Hemisphere	A	0.403967	1.16e-09	G	-	SETD6
rs9302702	16:58653519	Brain_Cerebellar_Hemisphere	A	0.405635	1.16e-09	G	-	SETD6
rs9788913	16:58604422	Brain_Cerebellar_Hemisphere	C	0.403967	1.16e-09	G	-	SETD6
rs9934300	16:58652135	Brain_Cerebellar_Hemisphere	C	0.405635	1.16e-09	G	-	SETD6
rs8045205	16:58642384	Brain_Cerebellar_Hemisphere	A	0.405635	1.16e-09	G	-	SETD6
rs246195	16:58573946	Brain_Cerebellar_Hemisphere	T	-0.405635	1.16e-09	T	-	SETD6
rs4784048	16:58593164	Brain_Cerebellar_Hemisphere	A	0.405635	1.16e-09	C	-	SETD6
rs7198594	16:58596619	Brain_Cerebellar_Hemisphere	T	0.405635	1.16e-09	C	-	SETD6
rs8044451	16:58600225	Brain_Cerebellar_Hemisphere	T	0.405635	1.16e-09	C	-	SETD6
rs4784957	16:58600275	Brain_Cerebellar_Hemisphere	C	0.405635	1.16e-09	T	-	SETD6
rs8062746	16:58599527	Brain_Cerebellar_Hemisphere	A	0.405635	1.16e-09	G	-	SETD6
rs7201946	16:58593522	Brain_Cerebellar_Hemisphere	T	0.405635	1.16e-09	C	-	SETD6
rs72790291	16:58636311	Brain_Cerebellar_Hemisphere	C	0.405635	1.16e-09	G	-	SETD6
rs2139578	16:58627917	Brain_Cerebellar_Hemisphere	C	0.405635	1.16e-09	G	-	SETD6
rs13337122	16:58635112	Brain_Cerebellar_Hemisphere	A	0.405635	1.16e-09	G	-	SETD6
rs72790266	16:58602756	Brain_Cerebellar_Hemisphere	G	0.405635	1.16e-09	A	-	SETD6
rs12443835	16:58620995	Brain_Cerebellar_Hemisphere	G	0.405635	1.16e-09	A	-	SETD6
rs72790275	16:58614733	Brain_Cerebellar_Hemisphere	T	0.405635	1.16e-09	C	-	SETD6
rs7206882	16:58629468	Brain_Cerebellar_Hemisphere	G	0.405635	1.16e-09	A	-	SETD6
rs112974366	16:58617933	Brain_Cerebellar_Hemisphere	G	0.400899	1.16e-09	A	-	SETD6
rs17854029	16:58616984	Brain_Cerebellar_Hemisphere	C	0.405635	1.16e-09	T	-	SETD6
rs7206744	16:58606507	Brain_Cerebellar_Hemisphere	C	0.405635	1.16e-09	A	-	SETD6
rs4784053	16:58660691	Brain_Cerebellar_Hemisphere	C	0.405635	1.16e-09	T	-	SETD6
rs9936144	16:58610257	Brain_Cerebellar_Hemisphere	T	0.405635	1.16e-09	C	-	SETD6
rs244908	16:58665389	Brain_Cerebellar_Hemisphere	G	0.405635	1.16e-09	C	-	SETD6
rs17821573	16:58611885	Brain_Cerebellar_Hemisphere	C	0.405635	1.16e-09	T	-	SETD6
rs149165	16:58659307	Brain_Cerebellar_Hemisphere	G	0.403967	1.16e-09	T	-	SETD6
rs154433	16:58659808	Brain_Cerebellar_Hemisphere	A	0.405635	1.16e-09	G	-	SETD6
rs9940386	16:58653798	Brain_Cerebellar_Hemisphere	G	0.405635	1.16e-09	C	-	SETD6
rs112624357	16:58670853	Brain_Cerebellar_Hemisphere	G	0.394755	1.16e-09	T	-	SETD6
rs154437	16:58677569	Brain_Cerebellar_Hemisphere	G	0.377038	1.16e-09	C	-	SETD6
rs154440	16:58682616	Brain_Cerebellar_Hemisphere	C	0.373571	1.16e-09	T	-	SETD6
rs149428	16:58668566	Brain_Cerebellar_Hemisphere	A	0.399176	1.16e-09	G	-	SETD6
rs154441	16:58682051	Brain_Cerebellar_Hemisphere	A	0.376539	1.16e-09	C	-	SETD6
rs154442	16:58680457	Brain_Cerebellar_Hemisphere	T	0.366804	1.16e-09	G	-	SETD6
rs154438	16:58678391	Brain_Cerebellar_Hemisphere	A	0.371967	1.16e-09	G	-	SETD6
rs151819	16:58677811	Brain_Cerebellar_Hemisphere	A	0.37851	1.16e-09	G	-	SETD6
rs244911	16:58684557	Brain_Cerebellar_Hemisphere	A	0.366998	1.16e-09	G	-	SETD6
rs151818	16:58684945	Brain_Cerebellar_Hemisphere	C	0.371576	1.16e-09	G	-	SETD6
rs72790284	16:58625379	Cells_Cultured_fibroblasts	T	0.229636	2.22e-09	C	-	SETD6
rs187401	16:58573147	Cells_Cultured_fibroblasts	C	-0.209401	2.22e-09	C	-	SETD6
rs11649173	16:58623520	Cells_Cultured_fibroblasts	T	0.209401	2.22e-09	C	-	SETD6
rs113571835	16:58623278	Cells_Cultured_fibroblasts	G	0.209401	2.22e-09	A	-	SETD6
rs9783796	16:58653240	Cells_Cultured_fibroblasts	A	0.209401	2.22e-09	G	-	SETD6
rs149312	16:58658114	Cells_Cultured_fibroblasts	T	0.229636	2.22e-09	C	-	SETD6
rs40359	16:58560322	Cells_Cultured_fibroblasts	G	-0.215741	2.22e-09	G	-	SETD6
rs12447860	16:58642638	Cells_Cultured_fibroblasts	A	0.229636	2.22e-09	T	-	SETD6
rs154432	16:58660493	Cells_Cultured_fibroblasts	A	0.215741	2.22e-09	G	-	SETD6
rs111600685	16:58639035	Cells_Cultured_fibroblasts	A	0.229636	2.22e-09	G	-	SETD6
rs151815	16:58660390	Cells_Cultured_fibroblasts	A	0.215741	2.22e-09	G	-	SETD6
rs151811	16:58656698	Cells_Cultured_fibroblasts	A	0.215741	2.22e-09	C	-	SETD6
rs55637287	16:58588724	Cells_Cultured_fibroblasts	A	0.226114	2.22e-09	C	-	SETD6
rs41260	16:58577421	Cells_Cultured_fibroblasts	T	-0.21533	2.22e-09	T	-	SETD6
rs41445346	16:58592278	Cells_Cultured_fibroblasts	T	0.229636	2.22e-09	C	-	SETD6
rs55827936	16:58632882	Cells_Cultured_fibroblasts	A	0.229636	2.22e-09	G	-	SETD6
rs930053	16:58631446	Cells_Cultured_fibroblasts	T	0.229636	2.22e-09	A	-	SETD6
rs37037	16:58664602	Cells_Cultured_fibroblasts	G	0.229636	2.22e-09	A	-	SETD6
rs112412326	16:58602065	Cells_Cultured_fibroblasts	A	0.229636	2.22e-09	G	-	SETD6
rs9302702	16:58653519	Cells_Cultured_fibroblasts	A	0.215741	2.22e-09	G	-	SETD6
rs9788913	16:58604422	Cells_Cultured_fibroblasts	C	0.229636	2.22e-09	G	-	SETD6
rs9934300	16:58652135	Cells_Cultured_fibroblasts	C	0.209401	2.22e-09	G	-	SETD6
rs8045205	16:58642384	Cells_Cultured_fibroblasts	A	0.215741	2.22e-09	G	-	SETD6
rs246195	16:58573946	Cells_Cultured_fibroblasts	T	-0.215741	2.22e-09	T	-	SETD6
rs4784048	16:58593164	Cells_Cultured_fibroblasts	A	0.209401	2.22e-09	C	-	SETD6
rs7198594	16:58596619	Cells_Cultured_fibroblasts	T	0.209401	2.22e-09	C	-	SETD6
rs8044451	16:58600225	Cells_Cultured_fibroblasts	T	0.215741	2.22e-09	C	-	SETD6
rs4784957	16:58600275	Cells_Cultured_fibroblasts	C	0.209401	2.22e-09	T	-	SETD6
rs8062746	16:58599527	Cells_Cultured_fibroblasts	A	0.209401	2.22e-09	G	-	SETD6
rs7201946	16:58593522	Cells_Cultured_fibroblasts	T	0.209401	2.22e-09	C	-	SETD6
rs72790291	16:58636311	Cells_Cultured_fibroblasts	C	0.209401	2.22e-09	G	-	SETD6
rs2139578	16:58627917	Cells_Cultured_fibroblasts	C	0.209401	2.22e-09	G	-	SETD6
rs13337122	16:58635112	Cells_Cultured_fibroblasts	A	0.209401	2.22e-09	G	-	SETD6
rs72790266	16:58602756	Cells_Cultured_fibroblasts	G	0.219741	2.22e-09	A	-	SETD6
rs12443835	16:58620995	Cells_Cultured_fibroblasts	G	0.215741	2.22e-09	A	-	SETD6
rs72790275	16:58614733	Cells_Cultured_fibroblasts	T	0.209401	2.22e-09	C	-	SETD6
rs7206882	16:58629468	Cells_Cultured_fibroblasts	G	0.209401	2.22e-09	A	-	SETD6
rs112974366	16:58617933	Cells_Cultured_fibroblasts	G	0.209317	2.22e-09	A	-	SETD6
rs17854029	16:58616984	Cells_Cultured_fibroblasts	C	0.215741	2.22e-09	T	-	SETD6
rs7206744	16:58606507	Cells_Cultured_fibroblasts	C	0.209401	2.22e-09	A	-	SETD6
rs4784053	16:58660691	Cells_Cultured_fibroblasts	C	0.215741	2.22e-09	T	-	SETD6
rs9936144	16:58610257	Cells_Cultured_fibroblasts	T	0.215741	2.22e-09	C	-	SETD6
rs244908	16:58665389	Cells_Cultured_fibroblasts	G	0.215741	2.22e-09	C	-	SETD6
rs17821573	16:58611885	Cells_Cultured_fibroblasts	C	0.209401	2.22e-09	T	-	SETD6
rs149165	16:58659307	Cells_Cultured_fibroblasts	G	0.229636	2.22e-09	T	-	SETD6
rs154433	16:58659808	Cells_Cultured_fibroblasts	A	0.209401	2.22e-09	G	-	SETD6
rs9940386	16:58653798	Cells_Cultured_fibroblasts	G	0.209401	2.22e-09	C	-	SETD6
rs112624357	16:58670853	Cells_Cultured_fibroblasts	G	0.192936	2.22e-09	T	-	SETD6
rs154437	16:58677569	Cells_Cultured_fibroblasts	G	0.196813	2.22e-09	C	-	SETD6
rs154440	16:58682616	Cells_Cultured_fibroblasts	C	0.188792	2.22e-09	T	-	SETD6
rs149428	16:58668566	Cells_Cultured_fibroblasts	A	0.21396	2.22e-09	G	-	SETD6
rs154441	16:58682051	Cells_Cultured_fibroblasts	A	0.173854	2.22e-09	C	-	SETD6
rs154442	16:58680457	Cells_Cultured_fibroblasts	T	0.211116	2.22e-09	G	-	SETD6
rs154438	16:58678391	Cells_Cultured_fibroblasts	A	0.195772	2.22e-09	G	-	SETD6
rs151819	16:58677811	Cells_Cultured_fibroblasts	A	0.194014	2.22e-09	G	-	SETD6
rs244911	16:58684557	Cells_Cultured_fibroblasts	A	0.18904	2.22e-09	G	-	SETD6
rs151818	16:58684945	Cells_Cultured_fibroblasts	C	0.222131	2.22e-09	G	-	SETD6
rs9905165	17:46636943	Testis	T	0.287971	4.94e-09	T	+	HOXB1
rs4793579	17:46636258	Testis	G	0.288792	4.94e-09	G	+	HOXB1
rs4793927	17:46635019	Testis	T	0.28294	4.94e-09	T	+	HOXB1
rs9299	17:46669430	Esophagus_Mucosa	T	-0.0956302	3.86e-08	T	-	PNPO
rs72790284	16:58625379	Heart_Left_Ventricle	T	0.298779	4.04e-08	C	-	SETD6
rs187401	16:58573147	Heart_Left_Ventricle	C	-0.283694	4.04e-08	C	-	SETD6
rs11649173	16:58623520	Heart_Left_Ventricle	T	0.283264	4.04e-08	C	-	SETD6
rs113571835	16:58623278	Heart_Left_Ventricle	G	0.283264	4.04e-08	A	-	SETD6
rs9783796	16:58653240	Heart_Left_Ventricle	A	0.283264	4.04e-08	G	-	SETD6
rs149312	16:58658114	Heart_Left_Ventricle	T	0.298779	4.04e-08	C	-	SETD6
rs40359	16:58560322	Heart_Left_Ventricle	G	-0.291361	4.04e-08	G	-	SETD6
rs12447860	16:58642638	Heart_Left_Ventricle	A	0.298779	4.04e-08	T	-	SETD6
rs154432	16:58660493	Heart_Left_Ventricle	A	0.291361	4.04e-08	G	-	SETD6
rs111600685	16:58639035	Heart_Left_Ventricle	A	0.298779	4.04e-08	G	-	SETD6
rs151815	16:58660390	Heart_Left_Ventricle	A	0.291361	4.04e-08	G	-	SETD6
rs151811	16:58656698	Heart_Left_Ventricle	A	0.291361	4.04e-08	C	-	SETD6
rs55637287	16:58588724	Heart_Left_Ventricle	A	0.301633	4.04e-08	C	-	SETD6
rs41260	16:58577421	Heart_Left_Ventricle	T	-0.286266	4.04e-08	T	-	SETD6
rs41445346	16:58592278	Heart_Left_Ventricle	T	0.299024	4.04e-08	C	-	SETD6
rs55827936	16:58632882	Heart_Left_Ventricle	A	0.298779	4.04e-08	G	-	SETD6
rs930053	16:58631446	Heart_Left_Ventricle	T	0.298779	4.04e-08	A	-	SETD6
rs37037	16:58664602	Heart_Left_Ventricle	G	0.298779	4.04e-08	A	-	SETD6
rs112412326	16:58602065	Heart_Left_Ventricle	A	0.299024	4.04e-08	G	-	SETD6
rs9302702	16:58653519	Heart_Left_Ventricle	A	0.291361	4.04e-08	G	-	SETD6
rs9788913	16:58604422	Heart_Left_Ventricle	C	0.298779	4.04e-08	G	-	SETD6
rs9934300	16:58652135	Heart_Left_Ventricle	C	0.283264	4.04e-08	G	-	SETD6
rs8045205	16:58642384	Heart_Left_Ventricle	A	0.291361	4.04e-08	G	-	SETD6
rs246195	16:58573946	Heart_Left_Ventricle	T	-0.291717	4.04e-08	T	-	SETD6
rs4784048	16:58593164	Heart_Left_Ventricle	A	0.283694	4.04e-08	C	-	SETD6
rs7198594	16:58596619	Heart_Left_Ventricle	T	0.283694	4.04e-08	C	-	SETD6
rs8044451	16:58600225	Heart_Left_Ventricle	T	0.291717	4.04e-08	C	-	SETD6
rs4784957	16:58600275	Heart_Left_Ventricle	C	0.283694	4.04e-08	T	-	SETD6
rs8062746	16:58599527	Heart_Left_Ventricle	A	0.283694	4.04e-08	G	-	SETD6
rs7201946	16:58593522	Heart_Left_Ventricle	T	0.283694	4.04e-08	C	-	SETD6
rs72790291	16:58636311	Heart_Left_Ventricle	C	0.283264	4.04e-08	G	-	SETD6
rs2139578	16:58627917	Heart_Left_Ventricle	C	0.283264	4.04e-08	G	-	SETD6
rs13337122	16:58635112	Heart_Left_Ventricle	A	0.283694	4.04e-08	G	-	SETD6
rs72790266	16:58602756	Heart_Left_Ventricle	G	0.294058	4.04e-08	A	-	SETD6
rs12443835	16:58620995	Heart_Left_Ventricle	G	0.291361	4.04e-08	A	-	SETD6
rs72790275	16:58614733	Heart_Left_Ventricle	T	0.283264	4.04e-08	C	-	SETD6
rs7206882	16:58629468	Heart_Left_Ventricle	G	0.283264	4.04e-08	A	-	SETD6
rs112974366	16:58617933	Heart_Left_Ventricle	G	0.280835	4.04e-08	A	-	SETD6
rs17854029	16:58616984	Heart_Left_Ventricle	C	0.291361	4.04e-08	T	-	SETD6
rs7206744	16:58606507	Heart_Left_Ventricle	C	0.283264	4.04e-08	A	-	SETD6
rs4784053	16:58660691	Heart_Left_Ventricle	C	0.291361	4.04e-08	T	-	SETD6
rs9936144	16:58610257	Heart_Left_Ventricle	T	0.291717	4.04e-08	C	-	SETD6
rs244908	16:58665389	Heart_Left_Ventricle	G	0.291361	4.04e-08	C	-	SETD6
rs17821573	16:58611885	Heart_Left_Ventricle	C	0.283264	4.04e-08	T	-	SETD6
rs149165	16:58659307	Heart_Left_Ventricle	G	0.298779	4.04e-08	T	-	SETD6
rs154433	16:58659808	Heart_Left_Ventricle	A	0.283264	4.04e-08	G	-	SETD6
rs9940386	16:58653798	Heart_Left_Ventricle	G	0.283264	4.04e-08	C	-	SETD6
rs112624357	16:58670853	Heart_Left_Ventricle	G	0.289718	4.04e-08	T	-	SETD6
rs154437	16:58677569	Heart_Left_Ventricle	G	0.288349	4.04e-08	C	-	SETD6
rs154440	16:58682616	Heart_Left_Ventricle	C	0.269614	4.04e-08	T	-	SETD6
rs149428	16:58668566	Heart_Left_Ventricle	A	0.285628	4.04e-08	G	-	SETD6
rs154441	16:58682051	Heart_Left_Ventricle	A	0.266841	4.04e-08	C	-	SETD6
rs154442	16:58680457	Heart_Left_Ventricle	T	0.247	4.04e-08	G	-	SETD6
rs154438	16:58678391	Heart_Left_Ventricle	A	0.269449	4.04e-08	G	-	SETD6
rs151819	16:58677811	Heart_Left_Ventricle	A	0.27594	4.04e-08	G	-	SETD6
rs244911	16:58684557	Heart_Left_Ventricle	A	0.25732	4.04e-08	G	-	SETD6
rs151818	16:58684945	Heart_Left_Ventricle	C	0.284683	4.04e-08	G	-	SETD6
rs11847955	14:60646523	Brain_Frontal_Cortex_BA9	C	0.288496	4.14e-08	C	+	DHRS7
rs61993995	14:60504075	Pituitary	A	0.405996	5.17e-08	A	+	PPM1A
rs61987489	14:60281190	Pituitary	A	0.335238	5.17e-08	A	+	PPM1A
rs7145085	14:60286562	Pituitary	T	0.33581	5.17e-08	T	+	PPM1A
rs7142761	14:60249205	Pituitary	G	0.39085	5.17e-08	G	+	PPM1A
rs61992209	14:60391173	Pituitary	G	0.423342	5.17e-08	G	+	PPM1A
rs75084654	14:60255757	Pituitary	C	0.33581	5.17e-08	C	+	PPM1A
rs17834334	14:60498579	Pituitary	A	0.306864	5.17e-08	A	+	PPM1A
rs61993994	14:60491133	Pituitary	A	0.306864	5.17e-08	A	+	PPM1A
rs11847955	14:60646523	Pituitary	C	0.361411	5.17e-08	C	+	PPM1A
rs61994053	14:60530107	Pituitary	T	0.306864	5.17e-08	T	+	PPM1A
rs11079830	17:46682630	Nerve_Tibial	A	-0.0950345	1.44e-07	A	-	PNPO
rs12949148	17:46673723	Nerve_Tibial	G	-0.0957414	1.44e-07	G	-	PNPO
rs4793944	17:46667304	Nerve_Tibial	T	-0.102454	1.44e-07	T	-	PNPO
rs9905165	17:46636943	Esophagus_Mucosa	T	-0.127059	6.51e-07	T	-	MRPL10
rs11079830	17:46682630	Esophagus_Mucosa	A	-0.150911	6.51e-07	A	-	MRPL10
rs4793944	17:46667304	Esophagus_Mucosa	T	-0.137703	6.51e-07	T	-	MRPL10
rs9905165	17:46636943	Brain_Cerebellum	T	0.506996	7.36e-07	T	+	HOXB2
rs4793579	17:46636258	Brain_Cerebellum	G	0.541973	7.36e-07	G	+	HOXB2
rs11079830	17:46682630	Brain_Cerebellum	A	0.532705	7.36e-07	A	+	HOXB2
rs4793927	17:46635019	Brain_Cerebellum	T	0.541973	7.36e-07	T	+	HOXB2
rs12949148	17:46673723	Brain_Cerebellum	G	0.555563	7.36e-07	G	+	HOXB2
rs4793944	17:46667304	Brain_Cerebellum	T	0.531573	7.36e-07	T	+	HOXB2
rs9299	17:46669430	Brain_Cerebellum	T	0.524666	7.36e-07	T	+	HOXB2
rs2740760	17:46643389	Brain_Cerebellum	G	0.609601	7.36e-07	G	+	HOXB2
rs2555111	17:46648899	Brain_Cerebellum	T	0.562583	7.36e-07	T	+	HOXB2
rs72790284	16:58625379	Brain_Nucleus_accumbens_basal_ganglia	T	0.362539	2.51e-06	C	-	SETD6
rs187401	16:58573147	Brain_Nucleus_accumbens_basal_ganglia	C	-0.373627	2.51e-06	C	-	SETD6
rs11649173	16:58623520	Brain_Nucleus_accumbens_basal_ganglia	T	0.368138	2.51e-06	C	-	SETD6
rs113571835	16:58623278	Brain_Nucleus_accumbens_basal_ganglia	G	0.368138	2.51e-06	A	-	SETD6
rs9783796	16:58653240	Brain_Nucleus_accumbens_basal_ganglia	A	0.368138	2.51e-06	G	-	SETD6
rs149312	16:58658114	Brain_Nucleus_accumbens_basal_ganglia	T	0.362539	2.51e-06	C	-	SETD6
rs40359	16:58560322	Brain_Nucleus_accumbens_basal_ganglia	G	-0.373627	2.51e-06	G	-	SETD6
rs12447860	16:58642638	Brain_Nucleus_accumbens_basal_ganglia	A	0.362539	2.51e-06	T	-	SETD6
rs154432	16:58660493	Brain_Nucleus_accumbens_basal_ganglia	A	0.368138	2.51e-06	G	-	SETD6
rs111600685	16:58639035	Brain_Nucleus_accumbens_basal_ganglia	A	0.362539	2.51e-06	G	-	SETD6
rs151815	16:58660390	Brain_Nucleus_accumbens_basal_ganglia	A	0.368138	2.51e-06	G	-	SETD6
rs151811	16:58656698	Brain_Nucleus_accumbens_basal_ganglia	A	0.368138	2.51e-06	C	-	SETD6
rs55637287	16:58588724	Brain_Nucleus_accumbens_basal_ganglia	A	0.362539	2.51e-06	C	-	SETD6
rs41260	16:58577421	Brain_Nucleus_accumbens_basal_ganglia	T	-0.362539	2.51e-06	T	-	SETD6
rs41445346	16:58592278	Brain_Nucleus_accumbens_basal_ganglia	T	0.362539	2.51e-06	C	-	SETD6
rs55827936	16:58632882	Brain_Nucleus_accumbens_basal_ganglia	A	0.362539	2.51e-06	G	-	SETD6
rs930053	16:58631446	Brain_Nucleus_accumbens_basal_ganglia	T	0.362539	2.51e-06	A	-	SETD6
rs37037	16:58664602	Brain_Nucleus_accumbens_basal_ganglia	G	0.362539	2.51e-06	A	-	SETD6
rs112412326	16:58602065	Brain_Nucleus_accumbens_basal_ganglia	A	0.362539	2.51e-06	G	-	SETD6
rs9302702	16:58653519	Brain_Nucleus_accumbens_basal_ganglia	A	0.368138	2.51e-06	G	-	SETD6
rs9788913	16:58604422	Brain_Nucleus_accumbens_basal_ganglia	C	0.362539	2.51e-06	G	-	SETD6
rs9934300	16:58652135	Brain_Nucleus_accumbens_basal_ganglia	C	0.368138	2.51e-06	G	-	SETD6
rs8045205	16:58642384	Brain_Nucleus_accumbens_basal_ganglia	A	0.368138	2.51e-06	G	-	SETD6
rs246195	16:58573946	Brain_Nucleus_accumbens_basal_ganglia	T	-0.373627	2.51e-06	T	-	SETD6
rs4784048	16:58593164	Brain_Nucleus_accumbens_basal_ganglia	A	0.368138	2.51e-06	C	-	SETD6
rs7198594	16:58596619	Brain_Nucleus_accumbens_basal_ganglia	T	0.368138	2.51e-06	C	-	SETD6
rs8044451	16:58600225	Brain_Nucleus_accumbens_basal_ganglia	T	0.368138	2.51e-06	C	-	SETD6
rs4784957	16:58600275	Brain_Nucleus_accumbens_basal_ganglia	C	0.368138	2.51e-06	T	-	SETD6
rs8062746	16:58599527	Brain_Nucleus_accumbens_basal_ganglia	A	0.368138	2.51e-06	G	-	SETD6
rs7201946	16:58593522	Brain_Nucleus_accumbens_basal_ganglia	T	0.368138	2.51e-06	C	-	SETD6
rs72790291	16:58636311	Brain_Nucleus_accumbens_basal_ganglia	C	0.368138	2.51e-06	G	-	SETD6
rs2139578	16:58627917	Brain_Nucleus_accumbens_basal_ganglia	C	0.368138	2.51e-06	G	-	SETD6
rs13337122	16:58635112	Brain_Nucleus_accumbens_basal_ganglia	A	0.368138	2.51e-06	G	-	SETD6
rs72790266	16:58602756	Brain_Nucleus_accumbens_basal_ganglia	G	0.368138	2.51e-06	A	-	SETD6
rs12443835	16:58620995	Brain_Nucleus_accumbens_basal_ganglia	G	0.368138	2.51e-06	A	-	SETD6
rs72790275	16:58614733	Brain_Nucleus_accumbens_basal_ganglia	T	0.368138	2.51e-06	C	-	SETD6
rs7206882	16:58629468	Brain_Nucleus_accumbens_basal_ganglia	G	0.368138	2.51e-06	A	-	SETD6
rs112974366	16:58617933	Brain_Nucleus_accumbens_basal_ganglia	G	0.362986	2.51e-06	A	-	SETD6
rs17854029	16:58616984	Brain_Nucleus_accumbens_basal_ganglia	C	0.368138	2.51e-06	T	-	SETD6
rs7206744	16:58606507	Brain_Nucleus_accumbens_basal_ganglia	C	0.368138	2.51e-06	A	-	SETD6
rs4784053	16:58660691	Brain_Nucleus_accumbens_basal_ganglia	C	0.368138	2.51e-06	T	-	SETD6
rs9936144	16:58610257	Brain_Nucleus_accumbens_basal_ganglia	T	0.368138	2.51e-06	C	-	SETD6
rs244908	16:58665389	Brain_Nucleus_accumbens_basal_ganglia	G	0.368138	2.51e-06	C	-	SETD6
rs17821573	16:58611885	Brain_Nucleus_accumbens_basal_ganglia	C	0.368138	2.51e-06	T	-	SETD6
rs149165	16:58659307	Brain_Nucleus_accumbens_basal_ganglia	G	0.362539	2.51e-06	T	-	SETD6
rs154433	16:58659808	Brain_Nucleus_accumbens_basal_ganglia	A	0.368138	2.51e-06	G	-	SETD6
rs9940386	16:58653798	Brain_Nucleus_accumbens_basal_ganglia	G	0.368138	2.51e-06	C	-	SETD6
rs112624357	16:58670853	Brain_Nucleus_accumbens_basal_ganglia	G	0.370122	2.51e-06	T	-	SETD6
rs154437	16:58677569	Brain_Nucleus_accumbens_basal_ganglia	G	0.368641	2.51e-06	C	-	SETD6
rs154440	16:58682616	Brain_Nucleus_accumbens_basal_ganglia	C	0.358999	2.51e-06	T	-	SETD6
rs149428	16:58668566	Brain_Nucleus_accumbens_basal_ganglia	A	0.386964	2.51e-06	G	-	SETD6
rs154441	16:58682051	Brain_Nucleus_accumbens_basal_ganglia	A	0.354434	2.51e-06	C	-	SETD6
rs154442	16:58680457	Brain_Nucleus_accumbens_basal_ganglia	T	0.333578	2.51e-06	G	-	SETD6
rs154438	16:58678391	Brain_Nucleus_accumbens_basal_ganglia	A	0.365821	2.51e-06	G	-	SETD6
rs151819	16:58677811	Brain_Nucleus_accumbens_basal_ganglia	A	0.368641	2.51e-06	G	-	SETD6
rs244911	16:58684557	Brain_Nucleus_accumbens_basal_ganglia	A	0.337462	2.51e-06	G	-	SETD6
rs151818	16:58684945	Brain_Nucleus_accumbens_basal_ganglia	C	0.347882	2.51e-06	G	-	SETD6
rs9905165	17:46636943	Esophagus_Muscularis	T	-0.0785913	5.64e-06	T	-	MRPL10
rs4793579	17:46636258	Esophagus_Muscularis	G	-0.0798826	5.64e-06	G	-	MRPL10
rs4793927	17:46635019	Esophagus_Muscularis	T	-0.0823759	5.64e-06	T	-	MRPL10
rs10773112	12:125338529	Adipose_Subcutaneous	T	-0.182432	1.34e-05	C	+	SCARB1
rs9905165	17:46636943	Esophagus_Gastroesophageal_Junction	T	0.184223	1.43e-05	T	+	HOXB3
rs4793579	17:46636258	Esophagus_Gastroesophageal_Junction	G	0.197079	1.43e-05	G	+	HOXB3
rs11079830	17:46682630	Esophagus_Gastroesophageal_Junction	A	0.151048	1.43e-05	A	+	HOXB3
rs4793927	17:46635019	Esophagus_Gastroesophageal_Junction	T	0.195767	1.43e-05	T	+	HOXB3
rs12949148	17:46673723	Esophagus_Gastroesophageal_Junction	G	0.175398	1.43e-05	G	+	HOXB3
rs4793944	17:46667304	Esophagus_Gastroesophageal_Junction	T	0.160698	1.43e-05	T	+	HOXB3
rs9299	17:46669430	Esophagus_Gastroesophageal_Junction	T	0.161727	1.43e-05	T	+	HOXB3
rs2740760	17:46643389	Esophagus_Gastroesophageal_Junction	G	0.185409	1.43e-05	G	+	HOXB3
rs2555111	17:46648899	Esophagus_Gastroesophageal_Junction	T	0.165245	1.43e-05	T	+	HOXB3
rs61993995	14:60504075	Breast_Mammary_Tissue	A	0.243208	2.3e-05	A	+	PPM1A
rs61987489	14:60281190	Breast_Mammary_Tissue	A	0.230248	2.3e-05	A	+	PPM1A
rs7145085	14:60286562	Breast_Mammary_Tissue	T	0.224156	2.3e-05	T	+	PPM1A
rs7142761	14:60249205	Breast_Mammary_Tissue	G	0.152095	2.3e-05	G	+	PPM1A
rs61992209	14:60391173	Breast_Mammary_Tissue	G	0.240534	2.3e-05	G	+	PPM1A
rs75084654	14:60255757	Breast_Mammary_Tissue	C	0.224156	2.3e-05	C	+	PPM1A
rs17834334	14:60498579	Breast_Mammary_Tissue	A	0.224609	2.3e-05	A	+	PPM1A
rs61993994	14:60491133	Breast_Mammary_Tissue	A	0.224609	2.3e-05	A	+	PPM1A
rs11847955	14:60646523	Breast_Mammary_Tissue	C	0.156953	2.3e-05	C	+	PPM1A
rs61994053	14:60530107	Breast_Mammary_Tissue	T	0.224609	2.3e-05	T	+	PPM1A
rs9905165	17:46636943	Skin_Not_Sun_Exposed_Suprapubic	T	0.159142	2.55e-05	T	+	HOXB3
rs4793579	17:46636258	Skin_Not_Sun_Exposed_Suprapubic	G	0.188282	2.55e-05	G	+	HOXB3
rs11079830	17:46682630	Skin_Not_Sun_Exposed_Suprapubic	A	0.13083	2.55e-05	A	+	HOXB3
rs4793927	17:46635019	Skin_Not_Sun_Exposed_Suprapubic	T	0.188667	2.55e-05	T	+	HOXB3
rs12949148	17:46673723	Skin_Not_Sun_Exposed_Suprapubic	G	0.157202	2.55e-05	G	+	HOXB3
rs4793944	17:46667304	Skin_Not_Sun_Exposed_Suprapubic	T	0.146156	2.55e-05	T	+	HOXB3
rs9299	17:46669430	Skin_Not_Sun_Exposed_Suprapubic	T	0.164349	2.55e-05	T	+	HOXB3
rs2740760	17:46643389	Skin_Not_Sun_Exposed_Suprapubic	G	0.165109	2.55e-05	G	+	HOXB3
rs2555111	17:46648899	Skin_Not_Sun_Exposed_Suprapubic	T	0.156111	2.55e-05	T	+	HOXB3
rs7142761	14:60249205	Skin_Not_Sun_Exposed_Suprapubic	G	0.139107	3.2e-05	G	+	PCNXL4
rs11847955	14:60646523	Skin_Not_Sun_Exposed_Suprapubic	C	0.148172	3.2e-05	C	+	PCNXL4
rs12949148	17:46673723	Whole_Blood	G	-0.0967348	3.92e-05	G	-	COPZ2
rs9905165	17:46636943	Brain_Cerebellum	T	0.412887	5.44e-05	T	+	HOXB3
rs4793579	17:46636258	Brain_Cerebellum	G	0.461211	5.44e-05	G	+	HOXB3
rs11079830	17:46682630	Brain_Cerebellum	A	0.502749	5.44e-05	A	+	HOXB3
rs4793927	17:46635019	Brain_Cerebellum	T	0.461211	5.44e-05	T	+	HOXB3
rs12949148	17:46673723	Brain_Cerebellum	G	0.544079	5.44e-05	G	+	HOXB3
rs4793944	17:46667304	Brain_Cerebellum	T	0.518064	5.44e-05	T	+	HOXB3
rs9299	17:46669430	Brain_Cerebellum	T	0.521834	5.44e-05	T	+	HOXB3
rs2740760	17:46643389	Brain_Cerebellum	G	0.585489	5.44e-05	G	+	HOXB3
rs2555111	17:46648899	Brain_Cerebellum	T	0.546399	5.44e-05	T	+	HOXB3
rs9905165	17:46636943	Colon_Sigmoid	T	0.18387	5.73e-05	T	+	HOXB3
rs4793579	17:46636258	Colon_Sigmoid	G	0.227466	5.73e-05	G	+	HOXB3
rs4793927	17:46635019	Colon_Sigmoid	T	0.224311	5.73e-05	T	+	HOXB3
rs9299	17:46669430	Colon_Sigmoid	T	0.171003	5.73e-05	T	+	HOXB3
rs2740760	17:46643389	Colon_Sigmoid	G	0.186391	5.73e-05	G	+	HOXB3
rs2555111	17:46648899	Colon_Sigmoid	T	0.172274	5.73e-05	T	+	HOXB3
rs72790284	16:58625379	Muscle_Skeletal	T	-0.0581192	6.5e-05	C	+	CNOT1
rs187401	16:58573147	Muscle_Skeletal	C	0.0542441	6.5e-05	C	+	CNOT1
rs11649173	16:58623520	Muscle_Skeletal	T	-0.0542874	6.5e-05	C	+	CNOT1
rs113571835	16:58623278	Muscle_Skeletal	G	-0.0542874	6.5e-05	A	+	CNOT1
rs9783796	16:58653240	Muscle_Skeletal	A	-0.0550624	6.5e-05	G	+	CNOT1
rs149312	16:58658114	Muscle_Skeletal	T	-0.0581192	6.5e-05	C	+	CNOT1
rs40359	16:58560322	Muscle_Skeletal	G	0.058701	6.5e-05	G	+	CNOT1
rs12447860	16:58642638	Muscle_Skeletal	A	-0.0581192	6.5e-05	T	+	CNOT1
rs154432	16:58660493	Muscle_Skeletal	A	-0.0583429	6.5e-05	G	+	CNOT1
rs111600685	16:58639035	Muscle_Skeletal	A	-0.0581192	6.5e-05	G	+	CNOT1
rs151815	16:58660390	Muscle_Skeletal	A	-0.0583429	6.5e-05	G	+	CNOT1
rs151811	16:58656698	Muscle_Skeletal	A	-0.0583429	6.5e-05	C	+	CNOT1
rs55637287	16:58588724	Muscle_Skeletal	A	-0.0577493	6.5e-05	C	+	CNOT1
rs41260	16:58577421	Muscle_Skeletal	T	0.0525297	6.5e-05	T	+	CNOT1
rs41445346	16:58592278	Muscle_Skeletal	T	-0.0576864	6.5e-05	C	+	CNOT1
rs55827936	16:58632882	Muscle_Skeletal	A	-0.0581192	6.5e-05	G	+	CNOT1
rs930053	16:58631446	Muscle_Skeletal	T	-0.0581192	6.5e-05	A	+	CNOT1
rs37037	16:58664602	Muscle_Skeletal	G	-0.058045	6.5e-05	A	+	CNOT1
rs112412326	16:58602065	Muscle_Skeletal	A	-0.0576864	6.5e-05	G	+	CNOT1
rs9302702	16:58653519	Muscle_Skeletal	A	-0.0583429	6.5e-05	G	+	CNOT1
rs9788913	16:58604422	Muscle_Skeletal	C	-0.0581192	6.5e-05	G	+	CNOT1
rs9934300	16:58652135	Muscle_Skeletal	C	-0.0542874	6.5e-05	G	+	CNOT1
rs8045205	16:58642384	Muscle_Skeletal	A	-0.0583429	6.5e-05	G	+	CNOT1
rs246195	16:58573946	Muscle_Skeletal	T	0.0582941	6.5e-05	T	+	CNOT1
rs4784048	16:58593164	Muscle_Skeletal	A	-0.0539004	6.5e-05	C	+	CNOT1
rs7198594	16:58596619	Muscle_Skeletal	T	-0.0539004	6.5e-05	C	+	CNOT1
rs8044451	16:58600225	Muscle_Skeletal	T	-0.0579327	6.5e-05	C	+	CNOT1
rs4784957	16:58600275	Muscle_Skeletal	C	-0.0546698	6.5e-05	T	+	CNOT1
rs8062746	16:58599527	Muscle_Skeletal	A	-0.0539004	6.5e-05	G	+	CNOT1
rs7201946	16:58593522	Muscle_Skeletal	T	-0.0546698	6.5e-05	C	+	CNOT1
rs72790291	16:58636311	Muscle_Skeletal	C	-0.0542874	6.5e-05	G	+	CNOT1
rs2139578	16:58627917	Muscle_Skeletal	C	-0.0542874	6.5e-05	G	+	CNOT1
rs13337122	16:58635112	Muscle_Skeletal	A	-0.0539004	6.5e-05	G	+	CNOT1
rs72790266	16:58602756	Muscle_Skeletal	G	-0.0584765	6.5e-05	A	+	CNOT1
rs12443835	16:58620995	Muscle_Skeletal	G	-0.0583429	6.5e-05	A	+	CNOT1
rs72790275	16:58614733	Muscle_Skeletal	T	-0.0542874	6.5e-05	C	+	CNOT1
rs7206882	16:58629468	Muscle_Skeletal	G	-0.0542874	6.5e-05	A	+	CNOT1
rs112974366	16:58617933	Muscle_Skeletal	G	-0.0552358	6.5e-05	A	+	CNOT1
rs17854029	16:58616984	Muscle_Skeletal	C	-0.0583429	6.5e-05	T	+	CNOT1
rs7206744	16:58606507	Muscle_Skeletal	C	-0.0542874	6.5e-05	A	+	CNOT1
rs4784053	16:58660691	Muscle_Skeletal	C	-0.0583429	6.5e-05	T	+	CNOT1
rs9936144	16:58610257	Muscle_Skeletal	T	-0.0579327	6.5e-05	C	+	CNOT1
rs244908	16:58665389	Muscle_Skeletal	G	-0.0582643	6.5e-05	C	+	CNOT1
rs17821573	16:58611885	Muscle_Skeletal	C	-0.0550624	6.5e-05	T	+	CNOT1
rs149165	16:58659307	Muscle_Skeletal	G	-0.0581192	6.5e-05	T	+	CNOT1
rs154433	16:58659808	Muscle_Skeletal	A	-0.0550624	6.5e-05	G	+	CNOT1
rs9940386	16:58653798	Muscle_Skeletal	G	-0.0542874	6.5e-05	C	+	CNOT1
rs112624357	16:58670853	Muscle_Skeletal	G	-0.0489475	6.5e-05	T	+	CNOT1
rs154437	16:58677569	Muscle_Skeletal	G	-0.0482305	6.5e-05	C	+	CNOT1
rs154440	16:58682616	Muscle_Skeletal	C	-0.0499269	6.5e-05	T	+	CNOT1
rs149428	16:58668566	Muscle_Skeletal	A	-0.0479146	6.5e-05	G	+	CNOT1
rs154441	16:58682051	Muscle_Skeletal	A	-0.0501814	6.5e-05	C	+	CNOT1
rs154442	16:58680457	Muscle_Skeletal	T	-0.050987	6.5e-05	G	+	CNOT1
rs154438	16:58678391	Muscle_Skeletal	A	-0.052152	6.5e-05	G	+	CNOT1
rs151819	16:58677811	Muscle_Skeletal	A	-0.0511115	6.5e-05	G	+	CNOT1
rs244911	16:58684557	Muscle_Skeletal	A	-0.0528071	6.5e-05	G	+	CNOT1
rs151818	16:58684945	Muscle_Skeletal	C	-0.060631	6.5e-05	G	+	CNOT1
rs72790284	16:58625379	Adipose_Subcutaneous	T	-0.0816034	7.94e-05	C	+	CNOT1
rs187401	16:58573147	Adipose_Subcutaneous	C	0.0774256	7.94e-05	C	+	CNOT1
rs11649173	16:58623520	Adipose_Subcutaneous	T	-0.0767996	7.94e-05	C	+	CNOT1
rs113571835	16:58623278	Adipose_Subcutaneous	G	-0.0767996	7.94e-05	A	+	CNOT1
rs9783796	16:58653240	Adipose_Subcutaneous	A	-0.0767996	7.94e-05	G	+	CNOT1
rs149312	16:58658114	Adipose_Subcutaneous	T	-0.0816034	7.94e-05	C	+	CNOT1
rs40359	16:58560322	Adipose_Subcutaneous	G	0.0724141	7.94e-05	G	+	CNOT1
rs12447860	16:58642638	Adipose_Subcutaneous	A	-0.0816034	7.94e-05	T	+	CNOT1
rs154432	16:58660493	Adipose_Subcutaneous	A	-0.0731116	7.94e-05	G	+	CNOT1
rs111600685	16:58639035	Adipose_Subcutaneous	A	-0.0816034	7.94e-05	G	+	CNOT1
rs151815	16:58660390	Adipose_Subcutaneous	A	-0.0731116	7.94e-05	G	+	CNOT1
rs151811	16:58656698	Adipose_Subcutaneous	A	-0.0731116	7.94e-05	C	+	CNOT1
rs55637287	16:58588724	Adipose_Subcutaneous	A	-0.0811862	7.94e-05	C	+	CNOT1
rs41260	16:58577421	Adipose_Subcutaneous	T	0.0817785	7.94e-05	T	+	CNOT1
rs41445346	16:58592278	Adipose_Subcutaneous	T	-0.0829368	7.94e-05	C	+	CNOT1
rs55827936	16:58632882	Adipose_Subcutaneous	A	-0.0816034	7.94e-05	G	+	CNOT1
rs930053	16:58631446	Adipose_Subcutaneous	T	-0.0816034	7.94e-05	A	+	CNOT1
rs37037	16:58664602	Adipose_Subcutaneous	G	-0.0816034	7.94e-05	A	+	CNOT1
rs112412326	16:58602065	Adipose_Subcutaneous	A	-0.0829368	7.94e-05	G	+	CNOT1
rs9302702	16:58653519	Adipose_Subcutaneous	A	-0.0731116	7.94e-05	G	+	CNOT1
rs9788913	16:58604422	Adipose_Subcutaneous	C	-0.0816034	7.94e-05	G	+	CNOT1
rs9934300	16:58652135	Adipose_Subcutaneous	C	-0.0767996	7.94e-05	G	+	CNOT1
rs8045205	16:58642384	Adipose_Subcutaneous	A	-0.0731116	7.94e-05	G	+	CNOT1
rs246195	16:58573946	Adipose_Subcutaneous	T	0.0736891	7.94e-05	T	+	CNOT1
rs4784048	16:58593164	Adipose_Subcutaneous	A	-0.0780797	7.94e-05	C	+	CNOT1
rs7198594	16:58596619	Adipose_Subcutaneous	T	-0.0780797	7.94e-05	C	+	CNOT1
rs8044451	16:58600225	Adipose_Subcutaneous	T	-0.0743779	7.94e-05	C	+	CNOT1
rs4784957	16:58600275	Adipose_Subcutaneous	C	-0.0780797	7.94e-05	T	+	CNOT1
rs8062746	16:58599527	Adipose_Subcutaneous	A	-0.0780797	7.94e-05	G	+	CNOT1
rs7201946	16:58593522	Adipose_Subcutaneous	T	-0.0780797	7.94e-05	C	+	CNOT1
rs72790291	16:58636311	Adipose_Subcutaneous	C	-0.0767996	7.94e-05	G	+	CNOT1
rs2139578	16:58627917	Adipose_Subcutaneous	C	-0.0767996	7.94e-05	G	+	CNOT1
rs13337122	16:58635112	Adipose_Subcutaneous	A	-0.0780797	7.94e-05	G	+	CNOT1
rs72790266	16:58602756	Adipose_Subcutaneous	G	-0.0770317	7.94e-05	A	+	CNOT1
rs12443835	16:58620995	Adipose_Subcutaneous	G	-0.0731116	7.94e-05	A	+	CNOT1
rs72790275	16:58614733	Adipose_Subcutaneous	T	-0.0767996	7.94e-05	C	+	CNOT1
rs7206882	16:58629468	Adipose_Subcutaneous	G	-0.0767996	7.94e-05	A	+	CNOT1
rs112974366	16:58617933	Adipose_Subcutaneous	G	-0.0761791	7.94e-05	A	+	CNOT1
rs17854029	16:58616984	Adipose_Subcutaneous	C	-0.0731116	7.94e-05	T	+	CNOT1
rs7206744	16:58606507	Adipose_Subcutaneous	C	-0.0767996	7.94e-05	A	+	CNOT1
rs4784053	16:58660691	Adipose_Subcutaneous	C	-0.0731116	7.94e-05	T	+	CNOT1
rs9936144	16:58610257	Adipose_Subcutaneous	T	-0.0743779	7.94e-05	C	+	CNOT1
rs244908	16:58665389	Adipose_Subcutaneous	G	-0.0731116	7.94e-05	C	+	CNOT1
rs17821573	16:58611885	Adipose_Subcutaneous	C	-0.0767996	7.94e-05	T	+	CNOT1
rs149165	16:58659307	Adipose_Subcutaneous	G	-0.0816034	7.94e-05	T	+	CNOT1
rs154433	16:58659808	Adipose_Subcutaneous	A	-0.0767996	7.94e-05	G	+	CNOT1
rs9940386	16:58653798	Adipose_Subcutaneous	G	-0.0767996	7.94e-05	C	+	CNOT1
rs72790284	16:58625379	Thyroid	T	0.120151	8.2e-05	C	-	SETD6
rs187401	16:58573147	Thyroid	C	-0.119967	8.2e-05	C	-	SETD6
rs11649173	16:58623520	Thyroid	T	0.119296	8.2e-05	C	-	SETD6
rs113571835	16:58623278	Thyroid	G	0.119296	8.2e-05	A	-	SETD6
rs9783796	16:58653240	Thyroid	A	0.119296	8.2e-05	G	-	SETD6
rs149312	16:58658114	Thyroid	T	0.120151	8.2e-05	C	-	SETD6
rs40359	16:58560322	Thyroid	G	-0.119702	8.2e-05	G	-	SETD6
rs12447860	16:58642638	Thyroid	A	0.120151	8.2e-05	T	-	SETD6
rs154432	16:58660493	Thyroid	A	0.119042	8.2e-05	G	-	SETD6
rs111600685	16:58639035	Thyroid	A	0.120151	8.2e-05	G	-	SETD6
rs151815	16:58660390	Thyroid	A	0.119042	8.2e-05	G	-	SETD6
rs151811	16:58656698	Thyroid	A	0.119042	8.2e-05	C	-	SETD6
rs55637287	16:58588724	Thyroid	A	0.118166	8.2e-05	C	-	SETD6
rs41260	16:58577421	Thyroid	T	-0.115683	8.2e-05	T	-	SETD6
rs41445346	16:58592278	Thyroid	T	0.120151	8.2e-05	C	-	SETD6
rs55827936	16:58632882	Thyroid	A	0.120151	8.2e-05	G	-	SETD6
rs930053	16:58631446	Thyroid	T	0.120151	8.2e-05	A	-	SETD6
rs37037	16:58664602	Thyroid	G	0.120151	8.2e-05	A	-	SETD6
rs112412326	16:58602065	Thyroid	A	0.120151	8.2e-05	G	-	SETD6
rs9302702	16:58653519	Thyroid	A	0.119042	8.2e-05	G	-	SETD6
rs9788913	16:58604422	Thyroid	C	0.120151	8.2e-05	G	-	SETD6
rs9934300	16:58652135	Thyroid	C	0.119296	8.2e-05	G	-	SETD6
rs8045205	16:58642384	Thyroid	A	0.119042	8.2e-05	G	-	SETD6
rs246195	16:58573946	Thyroid	T	-0.119702	8.2e-05	T	-	SETD6
rs4784048	16:58593164	Thyroid	A	0.119296	8.2e-05	C	-	SETD6
rs7198594	16:58596619	Thyroid	T	0.119296	8.2e-05	C	-	SETD6
rs8044451	16:58600225	Thyroid	T	0.119042	8.2e-05	C	-	SETD6
rs4784957	16:58600275	Thyroid	C	0.119296	8.2e-05	T	-	SETD6
rs8062746	16:58599527	Thyroid	A	0.119296	8.2e-05	G	-	SETD6
rs7201946	16:58593522	Thyroid	T	0.119296	8.2e-05	C	-	SETD6
rs72790291	16:58636311	Thyroid	C	0.119296	8.2e-05	G	-	SETD6
rs2139578	16:58627917	Thyroid	C	0.119296	8.2e-05	G	-	SETD6
rs13337122	16:58635112	Thyroid	A	0.119296	8.2e-05	G	-	SETD6
rs72790266	16:58602756	Thyroid	G	0.12275	8.2e-05	A	-	SETD6
rs12443835	16:58620995	Thyroid	G	0.119042	8.2e-05	A	-	SETD6
rs72790275	16:58614733	Thyroid	T	0.119296	8.2e-05	C	-	SETD6
rs7206882	16:58629468	Thyroid	G	0.117723	8.2e-05	A	-	SETD6
rs112974366	16:58617933	Thyroid	G	0.11911	8.2e-05	A	-	SETD6
rs17854029	16:58616984	Thyroid	C	0.119042	8.2e-05	T	-	SETD6
rs7206744	16:58606507	Thyroid	C	0.119296	8.2e-05	A	-	SETD6
rs4784053	16:58660691	Thyroid	C	0.119042	8.2e-05	T	-	SETD6
rs9936144	16:58610257	Thyroid	T	0.119042	8.2e-05	C	-	SETD6
rs244908	16:58665389	Thyroid	G	0.119042	8.2e-05	C	-	SETD6
rs17821573	16:58611885	Thyroid	C	0.119296	8.2e-05	T	-	SETD6
rs149165	16:58659307	Thyroid	G	0.120151	8.2e-05	T	-	SETD6
rs154433	16:58659808	Thyroid	A	0.119296	8.2e-05	G	-	SETD6
rs9940386	16:58653798	Thyroid	G	0.119296	8.2e-05	C	-	SETD6
rs112624357	16:58670853	Thyroid	G	0.0932685	8.2e-05	T	-	SETD6
rs154437	16:58677569	Thyroid	G	0.0938889	8.2e-05	C	-	SETD6
rs154440	16:58682616	Thyroid	C	0.088739	8.2e-05	T	-	SETD6
rs149428	16:58668566	Thyroid	A	0.09776	8.2e-05	G	-	SETD6
rs154441	16:58682051	Thyroid	A	0.0840407	8.2e-05	C	-	SETD6
rs154442	16:58680457	Thyroid	T	0.0920766	8.2e-05	G	-	SETD6
rs154438	16:58678391	Thyroid	A	0.0910546	8.2e-05	G	-	SETD6
rs151819	16:58677811	Thyroid	A	0.0866426	8.2e-05	G	-	SETD6
rs244911	16:58684557	Thyroid	A	0.084792	8.2e-05	G	-	SETD6
rs151818	16:58684945	Thyroid	C	0.0909649	8.2e-05	G	-	SETD6
rs4793579	17:46636258	Colon_Sigmoid	G	0.16789	0.000158	G	+	HOXB2
rs4793927	17:46635019	Colon_Sigmoid	T	0.163735	0.000158	T	+	HOXB2
rs4793579	17:46636258	Pituitary	G	0.309494	0.000182268	G	+	HOXB2
rs4793927	17:46635019	Pituitary	T	0.309494	0.000182268	T	+	HOXB2
rs2740760	17:46643389	Pituitary	G	0.3187	0.000182268	G	+	HOXB2
rs61993995	14:60504075	Artery_Aorta	A	0.15262	0.000185109	A	+	PPM1A
rs61992209	14:60391173	Artery_Aorta	G	0.154842	0.000185109	G	+	PPM1A
rs4793579	17:46636258	Colon_Transverse	G	0.141034	0.000209199	G	+	HOXB3
rs4793927	17:46635019	Colon_Transverse	T	0.14432	0.000209199	T	+	HOXB3
rs9299	17:46669430	Colon_Transverse	T	0.130719	0.000209199	T	+	HOXB3
rs2740760	17:46643389	Colon_Transverse	G	0.112206	0.000209199	G	+	HOXB3
rs61941687	12:125336621	Adipose_Visceral_Omentum	T	0.270198	0.000257973	T	+	SCARB1
rs11057865	12:125338777	Adipose_Visceral_Omentum	A	0.263544	0.000257973	A	+	SCARB1
rs10773112	12:125338529	Adipose_Visceral_Omentum	T	-0.259931	0.000257973	C	+	SCARB1
rs9905165	17:46636943	Esophagus_Gastroesophageal_Junction	T	0.206725	0.00029	T	+	HOXB2
rs4793579	17:46636258	Esophagus_Gastroesophageal_Junction	G	0.210848	0.00029	G	+	HOXB2
rs4793927	17:46635019	Esophagus_Gastroesophageal_Junction	T	0.207602	0.00029	T	+	HOXB2
rs72790284	16:58625379	Nerve_Tibial	T	-0.150875	0.000318	C	+	NDRG4
rs187401	16:58573147	Nerve_Tibial	C	0.170051	0.000318	C	+	NDRG4
rs11649173	16:58623520	Nerve_Tibial	T	-0.167359	0.000318	C	+	NDRG4
rs113571835	16:58623278	Nerve_Tibial	G	-0.167359	0.000318	A	+	NDRG4
rs9783796	16:58653240	Nerve_Tibial	A	-0.166721	0.000318	G	+	NDRG4
rs149312	16:58658114	Nerve_Tibial	T	-0.150875	0.000318	C	+	NDRG4
rs40359	16:58560322	Nerve_Tibial	G	0.155535	0.000318	G	+	NDRG4
rs12447860	16:58642638	Nerve_Tibial	A	-0.150875	0.000318	T	+	NDRG4
rs154432	16:58660493	Nerve_Tibial	A	-0.155535	0.000318	G	+	NDRG4
rs111600685	16:58639035	Nerve_Tibial	A	-0.150875	0.000318	G	+	NDRG4
rs151815	16:58660390	Nerve_Tibial	A	-0.155535	0.000318	G	+	NDRG4
rs151811	16:58656698	Nerve_Tibial	A	-0.155535	0.000318	C	+	NDRG4
rs55637287	16:58588724	Nerve_Tibial	A	-0.150875	0.000318	C	+	NDRG4
rs41260	16:58577421	Nerve_Tibial	T	0.158736	0.000318	T	+	NDRG4
rs41445346	16:58592278	Nerve_Tibial	T	-0.153705	0.000318	C	+	NDRG4
rs55827936	16:58632882	Nerve_Tibial	A	-0.150875	0.000318	G	+	NDRG4
rs930053	16:58631446	Nerve_Tibial	T	-0.150875	0.000318	A	+	NDRG4
rs37037	16:58664602	Nerve_Tibial	G	-0.150875	0.000318	A	+	NDRG4
rs112412326	16:58602065	Nerve_Tibial	A	-0.153705	0.000318	G	+	NDRG4
rs9302702	16:58653519	Nerve_Tibial	A	-0.155535	0.000318	G	+	NDRG4
rs9788913	16:58604422	Nerve_Tibial	C	-0.150875	0.000318	G	+	NDRG4
rs9934300	16:58652135	Nerve_Tibial	C	-0.167359	0.000318	G	+	NDRG4
rs8045205	16:58642384	Nerve_Tibial	A	-0.155535	0.000318	G	+	NDRG4
rs246195	16:58573946	Nerve_Tibial	T	0.158273	0.000318	T	+	NDRG4
rs4784048	16:58593164	Nerve_Tibial	A	-0.170051	0.000318	C	+	NDRG4
rs7198594	16:58596619	Nerve_Tibial	T	-0.170051	0.000318	C	+	NDRG4
rs8044451	16:58600225	Nerve_Tibial	T	-0.158273	0.000318	C	+	NDRG4
rs4784957	16:58600275	Nerve_Tibial	C	-0.16942	0.000318	T	+	NDRG4
rs8062746	16:58599527	Nerve_Tibial	A	-0.170051	0.000318	G	+	NDRG4
rs7201946	16:58593522	Nerve_Tibial	T	-0.16942	0.000318	C	+	NDRG4
rs72790291	16:58636311	Nerve_Tibial	C	-0.167359	0.000318	G	+	NDRG4
rs2139578	16:58627917	Nerve_Tibial	C	-0.167359	0.000318	G	+	NDRG4
rs13337122	16:58635112	Nerve_Tibial	A	-0.170051	0.000318	G	+	NDRG4
rs72790266	16:58602756	Nerve_Tibial	G	-0.160304	0.000318	A	+	NDRG4
rs12443835	16:58620995	Nerve_Tibial	G	-0.155535	0.000318	A	+	NDRG4
rs72790275	16:58614733	Nerve_Tibial	T	-0.167359	0.000318	C	+	NDRG4
rs7206882	16:58629468	Nerve_Tibial	G	-0.167359	0.000318	A	+	NDRG4
rs112974366	16:58617933	Nerve_Tibial	G	-0.159196	0.000318	A	+	NDRG4
rs17854029	16:58616984	Nerve_Tibial	C	-0.155535	0.000318	T	+	NDRG4
rs7206744	16:58606507	Nerve_Tibial	C	-0.167359	0.000318	A	+	NDRG4
rs4784053	16:58660691	Nerve_Tibial	C	-0.155535	0.000318	T	+	NDRG4
rs9936144	16:58610257	Nerve_Tibial	T	-0.158273	0.000318	C	+	NDRG4
rs244908	16:58665389	Nerve_Tibial	G	-0.155535	0.000318	C	+	NDRG4
rs17821573	16:58611885	Nerve_Tibial	C	-0.166721	0.000318	T	+	NDRG4
rs149165	16:58659307	Nerve_Tibial	G	-0.150875	0.000318	T	+	NDRG4
rs154433	16:58659808	Nerve_Tibial	A	-0.166721	0.000318	G	+	NDRG4
rs9940386	16:58653798	Nerve_Tibial	G	-0.167359	0.000318	C	+	NDRG4
rs112624357	16:58670853	Nerve_Tibial	G	-0.180798	0.000318	T	+	NDRG4
rs154437	16:58677569	Nerve_Tibial	G	-0.176047	0.000318	C	+	NDRG4
rs154440	16:58682616	Nerve_Tibial	C	-0.191369	0.000318	T	+	NDRG4
rs149428	16:58668566	Nerve_Tibial	A	-0.184796	0.000318	G	+	NDRG4
rs154441	16:58682051	Nerve_Tibial	A	-0.170614	0.000318	C	+	NDRG4
rs154442	16:58680457	Nerve_Tibial	T	-0.192529	0.000318	G	+	NDRG4
rs154438	16:58678391	Nerve_Tibial	A	-0.183295	0.000318	G	+	NDRG4
rs151819	16:58677811	Nerve_Tibial	A	-0.178945	0.000318	G	+	NDRG4
rs244911	16:58684557	Nerve_Tibial	A	-0.174007	0.000318	G	+	NDRG4
rs151818	16:58684945	Nerve_Tibial	C	-0.17849	0.000318	G	+	NDRG4
rs61941687	12:125336621	Breast_Mammary_Tissue	T	0.194254	0.000411708	T	+	SCARB1
rs11057865	12:125338777	Breast_Mammary_Tissue	A	0.195736	0.000411708	A	+	SCARB1
rs10773112	12:125338529	Breast_Mammary_Tissue	T	-0.184283	0.000411708	C	+	SCARB1
rs9905165	17:46636943	Muscle_Skeletal	T	0.212654	0.000479	T	+	HOXB3
rs4793579	17:46636258	Muscle_Skeletal	G	0.223751	0.000479	G	+	HOXB3
rs4793927	17:46635019	Muscle_Skeletal	T	0.223205	0.000479	T	+	HOXB3
rs12949148	17:46673723	Muscle_Skeletal	G	0.142311	0.000479	G	+	HOXB3
rs4793944	17:46667304	Muscle_Skeletal	T	0.142007	0.000479	T	+	HOXB3
rs9299	17:46669430	Muscle_Skeletal	T	0.15984	0.000479	T	+	HOXB3
rs2740760	17:46643389	Muscle_Skeletal	G	0.192143	0.000479	G	+	HOXB3
rs2555111	17:46648899	Muscle_Skeletal	T	0.182348	0.000479	T	+	HOXB3
rs9905165	17:46636943	Artery_Tibial	T	0.118446	0.000678724	T	+	HOXB6
rs4793579	17:46636258	Artery_Tibial	G	0.122504	0.000678724	G	+	HOXB6
rs11079830	17:46682630	Artery_Tibial	A	0.121396	0.000678724	A	+	HOXB6
rs4793927	17:46635019	Artery_Tibial	T	0.123681	0.000678724	T	+	HOXB6
rs12949148	17:46673723	Artery_Tibial	G	0.153416	0.000678724	G	+	HOXB6
rs4793944	17:46667304	Artery_Tibial	T	0.140079	0.000678724	T	+	HOXB6
rs2740760	17:46643389	Artery_Tibial	G	0.145458	0.000678724	G	+	HOXB6
rs2555111	17:46648899	Artery_Tibial	T	0.141266	0.000678724	T	+	HOXB6
rs72790284	16:58625379	Heart_Atrial_Appendage	T	0.289162	0.000992	C	-	SETD6
rs187401	16:58573147	Heart_Atrial_Appendage	C	-0.283365	0.000992	C	-	SETD6
rs11649173	16:58623520	Heart_Atrial_Appendage	T	0.279908	0.000992	C	-	SETD6
rs113571835	16:58623278	Heart_Atrial_Appendage	G	0.279908	0.000992	A	-	SETD6
rs9783796	16:58653240	Heart_Atrial_Appendage	A	0.279908	0.000992	G	-	SETD6
rs149312	16:58658114	Heart_Atrial_Appendage	T	0.289162	0.000992	C	-	SETD6
rs40359	16:58560322	Heart_Atrial_Appendage	G	-0.286906	0.000992	G	-	SETD6
rs12447860	16:58642638	Heart_Atrial_Appendage	A	0.289162	0.000992	T	-	SETD6
rs154432	16:58660493	Heart_Atrial_Appendage	A	0.288411	0.000992	G	-	SETD6
rs111600685	16:58639035	Heart_Atrial_Appendage	A	0.289162	0.000992	G	-	SETD6
rs151815	16:58660390	Heart_Atrial_Appendage	A	0.288411	0.000992	G	-	SETD6
rs151811	16:58656698	Heart_Atrial_Appendage	A	0.288411	0.000992	C	-	SETD6
rs55637287	16:58588724	Heart_Atrial_Appendage	A	0.289162	0.000992	C	-	SETD6
rs41260	16:58577421	Heart_Atrial_Appendage	T	-0.274999	0.000992	T	-	SETD6
rs41445346	16:58592278	Heart_Atrial_Appendage	T	0.294059	0.000992	C	-	SETD6
rs55827936	16:58632882	Heart_Atrial_Appendage	A	0.289162	0.000992	G	-	SETD6
rs930053	16:58631446	Heart_Atrial_Appendage	T	0.289162	0.000992	A	-	SETD6
rs37037	16:58664602	Heart_Atrial_Appendage	G	0.289162	0.000992	A	-	SETD6
rs112412326	16:58602065	Heart_Atrial_Appendage	A	0.294059	0.000992	G	-	SETD6
rs9302702	16:58653519	Heart_Atrial_Appendage	A	0.288411	0.000992	G	-	SETD6
rs9788913	16:58604422	Heart_Atrial_Appendage	C	0.289162	0.000992	G	-	SETD6
rs9934300	16:58652135	Heart_Atrial_Appendage	C	0.279908	0.000992	G	-	SETD6
rs8045205	16:58642384	Heart_Atrial_Appendage	A	0.288411	0.000992	G	-	SETD6
rs246195	16:58573946	Heart_Atrial_Appendage	T	-0.291748	0.000992	T	-	SETD6
rs4784048	16:58593164	Heart_Atrial_Appendage	A	0.284688	0.000992	C	-	SETD6
rs7198594	16:58596619	Heart_Atrial_Appendage	T	0.284688	0.000992	C	-	SETD6
rs8044451	16:58600225	Heart_Atrial_Appendage	T	0.293126	0.000992	C	-	SETD6
rs4784957	16:58600275	Heart_Atrial_Appendage	C	0.284688	0.000992	T	-	SETD6
rs8062746	16:58599527	Heart_Atrial_Appendage	A	0.284688	0.000992	G	-	SETD6
rs7201946	16:58593522	Heart_Atrial_Appendage	T	0.284688	0.000992	C	-	SETD6
rs72790291	16:58636311	Heart_Atrial_Appendage	C	0.279908	0.000992	G	-	SETD6
rs2139578	16:58627917	Heart_Atrial_Appendage	C	0.279908	0.000992	G	-	SETD6
rs13337122	16:58635112	Heart_Atrial_Appendage	A	0.284688	0.000992	G	-	SETD6
rs72790266	16:58602756	Heart_Atrial_Appendage	G	0.296677	0.000992	A	-	SETD6
rs12443835	16:58620995	Heart_Atrial_Appendage	G	0.288411	0.000992	A	-	SETD6
rs72790275	16:58614733	Heart_Atrial_Appendage	T	0.279908	0.000992	C	-	SETD6
rs7206882	16:58629468	Heart_Atrial_Appendage	G	0.279908	0.000992	A	-	SETD6
rs112974366	16:58617933	Heart_Atrial_Appendage	G	0.27869	0.000992	A	-	SETD6
rs17854029	16:58616984	Heart_Atrial_Appendage	C	0.288411	0.000992	T	-	SETD6
rs7206744	16:58606507	Heart_Atrial_Appendage	C	0.279908	0.000992	A	-	SETD6
rs4784053	16:58660691	Heart_Atrial_Appendage	C	0.288411	0.000992	T	-	SETD6
rs9936144	16:58610257	Heart_Atrial_Appendage	T	0.293126	0.000992	C	-	SETD6
rs244908	16:58665389	Heart_Atrial_Appendage	G	0.288411	0.000992	C	-	SETD6
rs17821573	16:58611885	Heart_Atrial_Appendage	C	0.279908	0.000992	T	-	SETD6
rs149165	16:58659307	Heart_Atrial_Appendage	G	0.289162	0.000992	T	-	SETD6
rs154433	16:58659808	Heart_Atrial_Appendage	A	0.279908	0.000992	G	-	SETD6
rs9940386	16:58653798	Heart_Atrial_Appendage	G	0.279908	0.000992	C	-	SETD6
rs112624357	16:58670853	Heart_Atrial_Appendage	G	0.266413	0.000992	T	-	SETD6
rs154437	16:58677569	Heart_Atrial_Appendage	G	0.266265	0.000992	C	-	SETD6
rs154440	16:58682616	Heart_Atrial_Appendage	C	0.260106	0.000992	T	-	SETD6
rs149428	16:58668566	Heart_Atrial_Appendage	A	0.282186	0.000992	G	-	SETD6
rs154441	16:58682051	Heart_Atrial_Appendage	A	0.242996	0.000992	C	-	SETD6
rs154442	16:58680457	Heart_Atrial_Appendage	T	0.271571	0.000992	G	-	SETD6
rs154438	16:58678391	Heart_Atrial_Appendage	A	0.261932	0.000992	G	-	SETD6
rs151819	16:58677811	Heart_Atrial_Appendage	A	0.266453	0.000992	G	-	SETD6
rs244911	16:58684557	Heart_Atrial_Appendage	A	0.254664	0.000992	G	-	SETD6
rs151818	16:58684945	Heart_Atrial_Appendage	C	0.289462	0.000992	G	-	SETD6
rs7142761	14:60249205	Brain_Caudate_basal_ganglia	G	0.199189	0.00118115	G	+	PPM1A
rs11847955	14:60646523	Brain_Caudate_basal_ganglia	C	0.206854	0.00118115	C	+	PPM1A
rs72790284	16:58625379	Spleen	T	0.270378	0.00128016	C	-	SETD6
rs187401	16:58573147	Spleen	C	-0.241834	0.00128016	C	-	SETD6
rs11649173	16:58623520	Spleen	T	0.241834	0.00128016	C	-	SETD6
rs113571835	16:58623278	Spleen	G	0.241834	0.00128016	A	-	SETD6
rs9783796	16:58653240	Spleen	A	0.241834	0.00128016	G	-	SETD6
rs149312	16:58658114	Spleen	T	0.270378	0.00128016	C	-	SETD6
rs40359	16:58560322	Spleen	G	-0.25801	0.00128016	G	-	SETD6
rs12447860	16:58642638	Spleen	A	0.270378	0.00128016	T	-	SETD6
rs154432	16:58660493	Spleen	A	0.25801	0.00128016	G	-	SETD6
rs111600685	16:58639035	Spleen	A	0.270378	0.00128016	G	-	SETD6
rs151815	16:58660390	Spleen	A	0.25801	0.00128016	G	-	SETD6
rs151811	16:58656698	Spleen	A	0.25801	0.00128016	C	-	SETD6
rs55637287	16:58588724	Spleen	A	0.270378	0.00128016	C	-	SETD6
rs41260	16:58577421	Spleen	T	-0.257997	0.00128016	T	-	SETD6
rs41445346	16:58592278	Spleen	T	0.270378	0.00128016	C	-	SETD6
rs55827936	16:58632882	Spleen	A	0.270378	0.00128016	G	-	SETD6
rs930053	16:58631446	Spleen	T	0.270378	0.00128016	A	-	SETD6
rs37037	16:58664602	Spleen	G	0.269142	0.00128016	A	-	SETD6
rs112412326	16:58602065	Spleen	A	0.270378	0.00128016	G	-	SETD6
rs9302702	16:58653519	Spleen	A	0.25801	0.00128016	G	-	SETD6
rs9788913	16:58604422	Spleen	C	0.270378	0.00128016	G	-	SETD6
rs9934300	16:58652135	Spleen	C	0.241834	0.00128016	G	-	SETD6
rs8045205	16:58642384	Spleen	A	0.25801	0.00128016	G	-	SETD6
rs246195	16:58573946	Spleen	T	-0.25801	0.00128016	T	-	SETD6
rs4784048	16:58593164	Spleen	A	0.241834	0.00128016	C	-	SETD6
rs7198594	16:58596619	Spleen	T	0.241834	0.00128016	C	-	SETD6
rs8044451	16:58600225	Spleen	T	0.25801	0.00128016	C	-	SETD6
rs4784957	16:58600275	Spleen	C	0.241834	0.00128016	T	-	SETD6
rs8062746	16:58599527	Spleen	A	0.241834	0.00128016	G	-	SETD6
rs7201946	16:58593522	Spleen	T	0.241834	0.00128016	C	-	SETD6
rs72790291	16:58636311	Spleen	C	0.241834	0.00128016	G	-	SETD6
rs2139578	16:58627917	Spleen	C	0.241834	0.00128016	G	-	SETD6
rs13337122	16:58635112	Spleen	A	0.241834	0.00128016	G	-	SETD6
rs72790266	16:58602756	Spleen	G	0.251625	0.00128016	A	-	SETD6
rs12443835	16:58620995	Spleen	G	0.25801	0.00128016	A	-	SETD6
rs72790275	16:58614733	Spleen	T	0.241834	0.00128016	C	-	SETD6
rs7206882	16:58629468	Spleen	G	0.241834	0.00128016	A	-	SETD6
rs112974366	16:58617933	Spleen	G	0.241834	0.00128016	A	-	SETD6
rs17854029	16:58616984	Spleen	C	0.25801	0.00128016	T	-	SETD6
rs7206744	16:58606507	Spleen	C	0.241834	0.00128016	A	-	SETD6
rs4784053	16:58660691	Spleen	C	0.25801	0.00128016	T	-	SETD6
rs9936144	16:58610257	Spleen	T	0.25801	0.00128016	C	-	SETD6
rs244908	16:58665389	Spleen	G	0.2564	0.00128016	C	-	SETD6
rs17821573	16:58611885	Spleen	C	0.241834	0.00128016	T	-	SETD6
rs149165	16:58659307	Spleen	G	0.270378	0.00128016	T	-	SETD6
rs154433	16:58659808	Spleen	A	0.241834	0.00128016	G	-	SETD6
rs9940386	16:58653798	Spleen	G	0.241834	0.00128016	C	-	SETD6
rs112624357	16:58670853	Spleen	G	0.273094	0.00128016	T	-	SETD6
rs154437	16:58677569	Spleen	G	0.262306	0.00128016	C	-	SETD6
rs154440	16:58682616	Spleen	C	0.256619	0.00128016	T	-	SETD6
rs149428	16:58668566	Spleen	A	0.281218	0.00128016	G	-	SETD6
rs154441	16:58682051	Spleen	A	0.254693	0.00128016	C	-	SETD6
rs154442	16:58680457	Spleen	T	0.239679	0.00128016	G	-	SETD6
rs154438	16:58678391	Spleen	A	0.24877	0.00128016	G	-	SETD6
rs151819	16:58677811	Spleen	A	0.267123	0.00128016	G	-	SETD6
rs244911	16:58684557	Spleen	A	0.258107	0.00128016	G	-	SETD6
rs151818	16:58684945	Spleen	C	0.279763	0.00128016	G	-	SETD6
rs61993995	14:60504075	Brain_Cerebellum	A	0.228878	0.00129	A	+	PPM1A
rs61987489	14:60281190	Brain_Cerebellum	A	0.198922	0.00129	A	+	PPM1A
rs7145085	14:60286562	Brain_Cerebellum	T	0.192086	0.00129	T	+	PPM1A
rs7142761	14:60249205	Brain_Cerebellum	G	0.174936	0.00129	G	+	PPM1A
rs61992209	14:60391173	Brain_Cerebellum	G	0.255788	0.00129	G	+	PPM1A
rs75084654	14:60255757	Brain_Cerebellum	C	0.192086	0.00129	C	+	PPM1A
rs17834334	14:60498579	Brain_Cerebellum	A	0.171225	0.00129	A	+	PPM1A
rs61993994	14:60491133	Brain_Cerebellum	A	0.171225	0.00129	A	+	PPM1A
rs11847955	14:60646523	Brain_Cerebellum	C	0.169585	0.00129	C	+	PPM1A
rs61994053	14:60530107	Brain_Cerebellum	T	0.171225	0.00129	T	+	PPM1A
rs72790284	16:58625379	Thyroid	T	-0.173902	0.00131	C	+	NDRG4
rs187401	16:58573147	Thyroid	C	0.169352	0.00131	C	+	NDRG4
rs11649173	16:58623520	Thyroid	T	-0.170078	0.00131	C	+	NDRG4
rs113571835	16:58623278	Thyroid	G	-0.170078	0.00131	A	+	NDRG4
rs9783796	16:58653240	Thyroid	A	-0.170078	0.00131	G	+	NDRG4
rs149312	16:58658114	Thyroid	T	-0.173902	0.00131	C	+	NDRG4
rs40359	16:58560322	Thyroid	G	0.168969	0.00131	G	+	NDRG4
rs12447860	16:58642638	Thyroid	A	-0.173902	0.00131	T	+	NDRG4
rs154432	16:58660493	Thyroid	A	-0.169738	0.00131	G	+	NDRG4
rs111600685	16:58639035	Thyroid	A	-0.173902	0.00131	G	+	NDRG4
rs151815	16:58660390	Thyroid	A	-0.169738	0.00131	G	+	NDRG4
rs151811	16:58656698	Thyroid	A	-0.169738	0.00131	C	+	NDRG4
rs55637287	16:58588724	Thyroid	A	-0.174455	0.00131	C	+	NDRG4
rs41260	16:58577421	Thyroid	T	0.172181	0.00131	T	+	NDRG4
rs41445346	16:58592278	Thyroid	T	-0.173902	0.00131	C	+	NDRG4
rs55827936	16:58632882	Thyroid	A	-0.173902	0.00131	G	+	NDRG4
rs930053	16:58631446	Thyroid	T	-0.173902	0.00131	A	+	NDRG4
rs37037	16:58664602	Thyroid	G	-0.173902	0.00131	A	+	NDRG4
rs112412326	16:58602065	Thyroid	A	-0.173902	0.00131	G	+	NDRG4
rs9302702	16:58653519	Thyroid	A	-0.169738	0.00131	G	+	NDRG4
rs9788913	16:58604422	Thyroid	C	-0.173902	0.00131	G	+	NDRG4
rs9934300	16:58652135	Thyroid	C	-0.170078	0.00131	G	+	NDRG4
rs8045205	16:58642384	Thyroid	A	-0.169738	0.00131	G	+	NDRG4
rs246195	16:58573946	Thyroid	T	0.168969	0.00131	T	+	NDRG4
rs4784048	16:58593164	Thyroid	A	-0.170078	0.00131	C	+	NDRG4
rs7198594	16:58596619	Thyroid	T	-0.170078	0.00131	C	+	NDRG4
rs8044451	16:58600225	Thyroid	T	-0.169738	0.00131	C	+	NDRG4
rs4784957	16:58600275	Thyroid	C	-0.170078	0.00131	T	+	NDRG4
rs8062746	16:58599527	Thyroid	A	-0.170078	0.00131	G	+	NDRG4
rs7201946	16:58593522	Thyroid	T	-0.170078	0.00131	C	+	NDRG4
rs72790291	16:58636311	Thyroid	C	-0.170078	0.00131	G	+	NDRG4
rs2139578	16:58627917	Thyroid	C	-0.170078	0.00131	G	+	NDRG4
rs13337122	16:58635112	Thyroid	A	-0.170078	0.00131	G	+	NDRG4
rs72790266	16:58602756	Thyroid	G	-0.170328	0.00131	A	+	NDRG4
rs12443835	16:58620995	Thyroid	G	-0.169738	0.00131	A	+	NDRG4
rs72790275	16:58614733	Thyroid	T	-0.170078	0.00131	C	+	NDRG4
rs7206882	16:58629468	Thyroid	G	-0.169354	0.00131	A	+	NDRG4
rs112974366	16:58617933	Thyroid	G	-0.166108	0.00131	A	+	NDRG4
rs17854029	16:58616984	Thyroid	C	-0.169738	0.00131	T	+	NDRG4
rs7206744	16:58606507	Thyroid	C	-0.170078	0.00131	A	+	NDRG4
rs4784053	16:58660691	Thyroid	C	-0.169738	0.00131	T	+	NDRG4
rs9936144	16:58610257	Thyroid	T	-0.169738	0.00131	C	+	NDRG4
rs244908	16:58665389	Thyroid	G	-0.169738	0.00131	C	+	NDRG4
rs17821573	16:58611885	Thyroid	C	-0.170078	0.00131	T	+	NDRG4
rs149165	16:58659307	Thyroid	G	-0.173902	0.00131	T	+	NDRG4
rs154433	16:58659808	Thyroid	A	-0.170078	0.00131	G	+	NDRG4
rs9940386	16:58653798	Thyroid	G	-0.170078	0.00131	C	+	NDRG4
rs112624357	16:58670853	Thyroid	G	-0.162271	0.00131	T	+	NDRG4
rs154437	16:58677569	Thyroid	G	-0.164732	0.00131	C	+	NDRG4
rs154440	16:58682616	Thyroid	C	-0.158367	0.00131	T	+	NDRG4
rs149428	16:58668566	Thyroid	A	-0.155421	0.00131	G	+	NDRG4
rs154441	16:58682051	Thyroid	A	-0.144437	0.00131	C	+	NDRG4
rs154442	16:58680457	Thyroid	T	-0.1481	0.00131	G	+	NDRG4
rs154438	16:58678391	Thyroid	A	-0.161178	0.00131	G	+	NDRG4
rs151819	16:58677811	Thyroid	A	-0.163883	0.00131	G	+	NDRG4
rs244911	16:58684557	Thyroid	A	-0.137445	0.00131	G	+	NDRG4
rs151818	16:58684945	Thyroid	C	-0.151684	0.00131	G	+	NDRG4
rs9905165	17:46636943	Thyroid	T	-0.104188	0.00144	T	-	PRR15L
rs4793579	17:46636258	Thyroid	G	-0.0978271	0.00144	G	-	PRR15L
rs11079830	17:46682630	Thyroid	A	-0.104347	0.00144	A	-	PRR15L
rs4793927	17:46635019	Thyroid	T	-0.096231	0.00144	T	-	PRR15L
rs12949148	17:46673723	Thyroid	G	-0.103112	0.00144	G	-	PRR15L
rs4793944	17:46667304	Thyroid	T	-0.127342	0.00144	T	-	PRR15L
rs9299	17:46669430	Thyroid	T	-0.113368	0.00144	T	-	PRR15L
rs2740760	17:46643389	Thyroid	G	-0.0964222	0.00144	G	-	PRR15L
rs2555111	17:46648899	Thyroid	T	-0.107767	0.00144	T	-	PRR15L
rs11079830	17:46682630	Adipose_Subcutaneous	A	0.156039	0.00174397	A	+	HOXB5
rs12949148	17:46673723	Adipose_Subcutaneous	G	0.149444	0.00174397	G	+	HOXB5
rs9299	17:46669430	Adipose_Subcutaneous	T	0.176933	0.00174397	T	+	HOXB5
rs2740760	17:46643389	Adipose_Subcutaneous	G	0.146177	0.00174397	G	+	HOXB5
rs11079830	17:46682630	Skin_Not_Sun_Exposed_Suprapubic	A	0.117451	0.00193353	A	+	HOXB7
rs12949148	17:46673723	Skin_Not_Sun_Exposed_Suprapubic	G	0.131453	0.00193353	G	+	HOXB7
rs4793944	17:46667304	Skin_Not_Sun_Exposed_Suprapubic	T	0.148168	0.00193353	T	+	HOXB7
rs2555111	17:46648899	Skin_Not_Sun_Exposed_Suprapubic	T	0.116942	0.00193353	T	+	HOXB7
rs7142761	14:60249205	Colon_Sigmoid	G	0.197042	0.00211825	G	+	DHRS7
rs11847955	14:60646523	Colon_Sigmoid	C	0.218366	0.00211825	C	+	DHRS7
rs72790284	16:58625379	Artery_Tibial	T	-0.0691482	0.00216064	C	+	CNOT1
rs187401	16:58573147	Artery_Tibial	C	0.0642735	0.00216064	C	+	CNOT1
rs11649173	16:58623520	Artery_Tibial	T	-0.0641156	0.00216064	C	+	CNOT1
rs113571835	16:58623278	Artery_Tibial	G	-0.0641156	0.00216064	A	+	CNOT1
rs9783796	16:58653240	Artery_Tibial	A	-0.065016	0.00216064	G	+	CNOT1
rs149312	16:58658114	Artery_Tibial	T	-0.0691482	0.00216064	C	+	CNOT1
rs40359	16:58560322	Artery_Tibial	G	0.064233	0.00216064	G	+	CNOT1
rs12447860	16:58642638	Artery_Tibial	A	-0.0691482	0.00216064	T	+	CNOT1
rs154432	16:58660493	Artery_Tibial	A	-0.064233	0.00216064	G	+	CNOT1
rs111600685	16:58639035	Artery_Tibial	A	-0.0691482	0.00216064	G	+	CNOT1
rs151815	16:58660390	Artery_Tibial	A	-0.064233	0.00216064	G	+	CNOT1
rs151811	16:58656698	Artery_Tibial	A	-0.064233	0.00216064	C	+	CNOT1
rs55637287	16:58588724	Artery_Tibial	A	-0.0694903	0.00216064	C	+	CNOT1
rs41260	16:58577421	Artery_Tibial	T	0.0676376	0.00216064	T	+	CNOT1
rs41445346	16:58592278	Artery_Tibial	T	-0.0693812	0.00216064	C	+	CNOT1
rs55827936	16:58632882	Artery_Tibial	A	-0.0691482	0.00216064	G	+	CNOT1
rs930053	16:58631446	Artery_Tibial	T	-0.0691482	0.00216064	A	+	CNOT1
rs37037	16:58664602	Artery_Tibial	G	-0.0691482	0.00216064	A	+	CNOT1
rs112412326	16:58602065	Artery_Tibial	A	-0.0693812	0.00216064	G	+	CNOT1
rs9302702	16:58653519	Artery_Tibial	A	-0.064233	0.00216064	G	+	CNOT1
rs9788913	16:58604422	Artery_Tibial	C	-0.0691482	0.00216064	G	+	CNOT1
rs9934300	16:58652135	Artery_Tibial	C	-0.0641156	0.00216064	G	+	CNOT1
rs8045205	16:58642384	Artery_Tibial	A	-0.064233	0.00216064	G	+	CNOT1
rs246195	16:58573946	Artery_Tibial	T	0.0643926	0.00216064	T	+	CNOT1
rs4784048	16:58593164	Artery_Tibial	A	-0.0642735	0.00216064	C	+	CNOT1
rs7198594	16:58596619	Artery_Tibial	T	-0.0642735	0.00216064	C	+	CNOT1
rs8044451	16:58600225	Artery_Tibial	T	-0.0643926	0.00216064	C	+	CNOT1
rs4784957	16:58600275	Artery_Tibial	C	-0.065171	0.00216064	T	+	CNOT1
rs8062746	16:58599527	Artery_Tibial	A	-0.0642735	0.00216064	G	+	CNOT1
rs7201946	16:58593522	Artery_Tibial	T	-0.065171	0.00216064	C	+	CNOT1
rs72790291	16:58636311	Artery_Tibial	C	-0.0641156	0.00216064	G	+	CNOT1
rs2139578	16:58627917	Artery_Tibial	C	-0.0641156	0.00216064	G	+	CNOT1
rs13337122	16:58635112	Artery_Tibial	A	-0.0642735	0.00216064	G	+	CNOT1
rs72790266	16:58602756	Artery_Tibial	G	-0.0644229	0.00216064	A	+	CNOT1
rs12443835	16:58620995	Artery_Tibial	G	-0.064233	0.00216064	A	+	CNOT1
rs72790275	16:58614733	Artery_Tibial	T	-0.0641156	0.00216064	C	+	CNOT1
rs7206882	16:58629468	Artery_Tibial	G	-0.0637141	0.00216064	A	+	CNOT1
rs112974366	16:58617933	Artery_Tibial	G	-0.0658754	0.00216064	A	+	CNOT1
rs17854029	16:58616984	Artery_Tibial	C	-0.064233	0.00216064	T	+	CNOT1
rs7206744	16:58606507	Artery_Tibial	C	-0.0641156	0.00216064	A	+	CNOT1
rs4784053	16:58660691	Artery_Tibial	C	-0.064233	0.00216064	T	+	CNOT1
rs9936144	16:58610257	Artery_Tibial	T	-0.0643926	0.00216064	C	+	CNOT1
rs244908	16:58665389	Artery_Tibial	G	-0.064233	0.00216064	C	+	CNOT1
rs17821573	16:58611885	Artery_Tibial	C	-0.065016	0.00216064	T	+	CNOT1
rs149165	16:58659307	Artery_Tibial	G	-0.0691482	0.00216064	T	+	CNOT1
rs154433	16:58659808	Artery_Tibial	A	-0.065016	0.00216064	G	+	CNOT1
rs9940386	16:58653798	Artery_Tibial	G	-0.0641156	0.00216064	C	+	CNOT1
rs72790284	16:58625379	Adipose_Subcutaneous	T	0.174142	0.00271	C	-	SETD6
rs187401	16:58573147	Adipose_Subcutaneous	C	-0.177567	0.00271	C	-	SETD6
rs11649173	16:58623520	Adipose_Subcutaneous	T	0.175552	0.00271	C	-	SETD6
rs113571835	16:58623278	Adipose_Subcutaneous	G	0.175552	0.00271	A	-	SETD6
rs9783796	16:58653240	Adipose_Subcutaneous	A	0.175552	0.00271	G	-	SETD6
rs149312	16:58658114	Adipose_Subcutaneous	T	0.174142	0.00271	C	-	SETD6
rs40359	16:58560322	Adipose_Subcutaneous	G	-0.184902	0.00271	G	-	SETD6
rs12447860	16:58642638	Adipose_Subcutaneous	A	0.174142	0.00271	T	-	SETD6
rs154432	16:58660493	Adipose_Subcutaneous	A	0.182609	0.00271	G	-	SETD6
rs111600685	16:58639035	Adipose_Subcutaneous	A	0.174142	0.00271	G	-	SETD6
rs151815	16:58660390	Adipose_Subcutaneous	A	0.182609	0.00271	G	-	SETD6
rs151811	16:58656698	Adipose_Subcutaneous	A	0.182609	0.00271	C	-	SETD6
rs55637287	16:58588724	Adipose_Subcutaneous	A	0.173471	0.00271	C	-	SETD6
rs41260	16:58577421	Adipose_Subcutaneous	T	-0.17023	0.00271	T	-	SETD6
rs41445346	16:58592278	Adipose_Subcutaneous	T	0.173847	0.00271	C	-	SETD6
rs55827936	16:58632882	Adipose_Subcutaneous	A	0.174142	0.00271	G	-	SETD6
rs930053	16:58631446	Adipose_Subcutaneous	T	0.174142	0.00271	A	-	SETD6
rs37037	16:58664602	Adipose_Subcutaneous	G	0.174142	0.00271	A	-	SETD6
rs112412326	16:58602065	Adipose_Subcutaneous	A	0.173847	0.00271	G	-	SETD6
rs9302702	16:58653519	Adipose_Subcutaneous	A	0.182609	0.00271	G	-	SETD6
rs9788913	16:58604422	Adipose_Subcutaneous	C	0.174142	0.00271	G	-	SETD6
rs9934300	16:58652135	Adipose_Subcutaneous	C	0.175552	0.00271	G	-	SETD6
rs8045205	16:58642384	Adipose_Subcutaneous	A	0.182609	0.00271	G	-	SETD6
rs246195	16:58573946	Adipose_Subcutaneous	T	-0.18455	0.00271	T	-	SETD6
rs4784048	16:58593164	Adipose_Subcutaneous	A	0.175311	0.00271	C	-	SETD6
rs7198594	16:58596619	Adipose_Subcutaneous	T	0.175311	0.00271	C	-	SETD6
rs8044451	16:58600225	Adipose_Subcutaneous	T	0.182258	0.00271	C	-	SETD6
rs4784957	16:58600275	Adipose_Subcutaneous	C	0.175311	0.00271	T	-	SETD6
rs8062746	16:58599527	Adipose_Subcutaneous	A	0.175311	0.00271	G	-	SETD6
rs7201946	16:58593522	Adipose_Subcutaneous	T	0.175311	0.00271	C	-	SETD6
rs72790291	16:58636311	Adipose_Subcutaneous	C	0.175552	0.00271	G	-	SETD6
rs2139578	16:58627917	Adipose_Subcutaneous	C	0.175552	0.00271	G	-	SETD6
rs13337122	16:58635112	Adipose_Subcutaneous	A	0.175311	0.00271	G	-	SETD6
rs72790266	16:58602756	Adipose_Subcutaneous	G	0.177324	0.00271	A	-	SETD6
rs12443835	16:58620995	Adipose_Subcutaneous	G	0.182609	0.00271	A	-	SETD6
rs72790275	16:58614733	Adipose_Subcutaneous	T	0.175552	0.00271	C	-	SETD6
rs7206882	16:58629468	Adipose_Subcutaneous	G	0.175552	0.00271	A	-	SETD6
rs112974366	16:58617933	Adipose_Subcutaneous	G	0.178347	0.00271	A	-	SETD6
rs17854029	16:58616984	Adipose_Subcutaneous	C	0.182609	0.00271	T	-	SETD6
rs7206744	16:58606507	Adipose_Subcutaneous	C	0.175552	0.00271	A	-	SETD6
rs4784053	16:58660691	Adipose_Subcutaneous	C	0.182609	0.00271	T	-	SETD6
rs9936144	16:58610257	Adipose_Subcutaneous	T	0.182258	0.00271	C	-	SETD6
rs244908	16:58665389	Adipose_Subcutaneous	G	0.182609	0.00271	C	-	SETD6
rs17821573	16:58611885	Adipose_Subcutaneous	C	0.175552	0.00271	T	-	SETD6
rs149165	16:58659307	Adipose_Subcutaneous	G	0.174142	0.00271	T	-	SETD6
rs154433	16:58659808	Adipose_Subcutaneous	A	0.175552	0.00271	G	-	SETD6
rs9940386	16:58653798	Adipose_Subcutaneous	G	0.175552	0.00271	C	-	SETD6
rs112624357	16:58670853	Adipose_Subcutaneous	G	0.134635	0.00271	T	-	SETD6
rs154437	16:58677569	Adipose_Subcutaneous	G	0.133813	0.00271	C	-	SETD6
rs154440	16:58682616	Adipose_Subcutaneous	C	0.132054	0.00271	T	-	SETD6
rs149428	16:58668566	Adipose_Subcutaneous	A	0.143389	0.00271	G	-	SETD6
rs154441	16:58682051	Adipose_Subcutaneous	A	0.134874	0.00271	C	-	SETD6
rs154442	16:58680457	Adipose_Subcutaneous	T	0.14078	0.00271	G	-	SETD6
rs154438	16:58678391	Adipose_Subcutaneous	A	0.130752	0.00271	G	-	SETD6
rs151819	16:58677811	Adipose_Subcutaneous	A	0.137045	0.00271	G	-	SETD6
rs244911	16:58684557	Adipose_Subcutaneous	A	0.146917	0.00271	G	-	SETD6
rs151818	16:58684945	Adipose_Subcutaneous	C	0.148061	0.00271	G	-	SETD6
rs72790284	16:58625379	Esophagus_Muscularis	T	-0.0915359	0.00275938	C	+	NDRG4
rs187401	16:58573147	Esophagus_Muscularis	C	0.0907941	0.00275938	C	+	NDRG4
rs11649173	16:58623520	Esophagus_Muscularis	T	-0.0907941	0.00275938	C	+	NDRG4
rs113571835	16:58623278	Esophagus_Muscularis	G	-0.0907941	0.00275938	A	+	NDRG4
rs9783796	16:58653240	Esophagus_Muscularis	A	-0.0907941	0.00275938	G	+	NDRG4
rs149312	16:58658114	Esophagus_Muscularis	T	-0.0915359	0.00275938	C	+	NDRG4
rs40359	16:58560322	Esophagus_Muscularis	G	0.0917122	0.00275938	G	+	NDRG4
rs12447860	16:58642638	Esophagus_Muscularis	A	-0.0915359	0.00275938	T	+	NDRG4
rs154432	16:58660493	Esophagus_Muscularis	A	-0.0917122	0.00275938	G	+	NDRG4
rs111600685	16:58639035	Esophagus_Muscularis	A	-0.0915359	0.00275938	G	+	NDRG4
rs151815	16:58660390	Esophagus_Muscularis	A	-0.0917122	0.00275938	G	+	NDRG4
rs151811	16:58656698	Esophagus_Muscularis	A	-0.0917122	0.00275938	C	+	NDRG4
rs55637287	16:58588724	Esophagus_Muscularis	A	-0.0913153	0.00275938	C	+	NDRG4
rs41260	16:58577421	Esophagus_Muscularis	T	0.0893013	0.00275938	T	+	NDRG4
rs41445346	16:58592278	Esophagus_Muscularis	T	-0.0915359	0.00275938	C	+	NDRG4
rs55827936	16:58632882	Esophagus_Muscularis	A	-0.0915359	0.00275938	G	+	NDRG4
rs930053	16:58631446	Esophagus_Muscularis	T	-0.0915359	0.00275938	A	+	NDRG4
rs37037	16:58664602	Esophagus_Muscularis	G	-0.0924593	0.00275938	A	+	NDRG4
rs112412326	16:58602065	Esophagus_Muscularis	A	-0.0915359	0.00275938	G	+	NDRG4
rs9302702	16:58653519	Esophagus_Muscularis	A	-0.0917122	0.00275938	G	+	NDRG4
rs9788913	16:58604422	Esophagus_Muscularis	C	-0.0915359	0.00275938	G	+	NDRG4
rs9934300	16:58652135	Esophagus_Muscularis	C	-0.0907941	0.00275938	G	+	NDRG4
rs8045205	16:58642384	Esophagus_Muscularis	A	-0.0917122	0.00275938	G	+	NDRG4
rs246195	16:58573946	Esophagus_Muscularis	T	0.0917122	0.00275938	T	+	NDRG4
rs4784048	16:58593164	Esophagus_Muscularis	A	-0.0907941	0.00275938	C	+	NDRG4
rs7198594	16:58596619	Esophagus_Muscularis	T	-0.0907941	0.00275938	C	+	NDRG4
rs8044451	16:58600225	Esophagus_Muscularis	T	-0.0917122	0.00275938	C	+	NDRG4
rs4784957	16:58600275	Esophagus_Muscularis	C	-0.0907941	0.00275938	T	+	NDRG4
rs8062746	16:58599527	Esophagus_Muscularis	A	-0.0907941	0.00275938	G	+	NDRG4
rs7201946	16:58593522	Esophagus_Muscularis	T	-0.0907941	0.00275938	C	+	NDRG4
rs72790291	16:58636311	Esophagus_Muscularis	C	-0.0907941	0.00275938	G	+	NDRG4
rs2139578	16:58627917	Esophagus_Muscularis	C	-0.0907941	0.00275938	G	+	NDRG4
rs13337122	16:58635112	Esophagus_Muscularis	A	-0.0907941	0.00275938	G	+	NDRG4
rs72790266	16:58602756	Esophagus_Muscularis	G	-0.0917456	0.00275938	A	+	NDRG4
rs12443835	16:58620995	Esophagus_Muscularis	G	-0.0917122	0.00275938	A	+	NDRG4
rs72790275	16:58614733	Esophagus_Muscularis	T	-0.0907941	0.00275938	C	+	NDRG4
rs7206882	16:58629468	Esophagus_Muscularis	G	-0.0903845	0.00275938	A	+	NDRG4
rs112974366	16:58617933	Esophagus_Muscularis	G	-0.087657	0.00275938	A	+	NDRG4
rs17854029	16:58616984	Esophagus_Muscularis	C	-0.0917122	0.00275938	T	+	NDRG4
rs7206744	16:58606507	Esophagus_Muscularis	C	-0.0907941	0.00275938	A	+	NDRG4
rs4784053	16:58660691	Esophagus_Muscularis	C	-0.0917122	0.00275938	T	+	NDRG4
rs9936144	16:58610257	Esophagus_Muscularis	T	-0.0917122	0.00275938	C	+	NDRG4
rs244908	16:58665389	Esophagus_Muscularis	G	-0.0926049	0.00275938	C	+	NDRG4
rs17821573	16:58611885	Esophagus_Muscularis	C	-0.0907941	0.00275938	T	+	NDRG4
rs149165	16:58659307	Esophagus_Muscularis	G	-0.0915359	0.00275938	T	+	NDRG4
rs154433	16:58659808	Esophagus_Muscularis	A	-0.0907941	0.00275938	G	+	NDRG4
rs9940386	16:58653798	Esophagus_Muscularis	G	-0.0907941	0.00275938	C	+	NDRG4
rs112624357	16:58670853	Esophagus_Muscularis	G	-0.109136	0.00275938	T	+	NDRG4
rs154437	16:58677569	Esophagus_Muscularis	G	-0.104708	0.00275938	C	+	NDRG4
rs154440	16:58682616	Esophagus_Muscularis	C	-0.102936	0.00275938	T	+	NDRG4
rs149428	16:58668566	Esophagus_Muscularis	A	-0.0987749	0.00275938	G	+	NDRG4
rs154438	16:58678391	Esophagus_Muscularis	A	-0.0914254	0.00275938	G	+	NDRG4
rs151819	16:58677811	Esophagus_Muscularis	A	-0.0970717	0.00275938	G	+	NDRG4
rs11847955	14:60646523	Brain_Cerebellum	C	0.298822	0.00280438	C	+	DHRS7
rs12949148	17:46673723	Thyroid	G	0.226065	0.00296676	G	+	HOXB6
rs11847955	14:60646523	Cells_Cultured_fibroblasts	C	0.0946019	0.00302245	C	+	PPM1A
rs4793579	17:46636258	Adipose_Visceral_Omentum	G	0.0750324	0.00318087	G	+	HOXB3
rs4793927	17:46635019	Adipose_Visceral_Omentum	T	0.0754686	0.00318087	T	+	HOXB3
rs12949148	17:46673723	Adipose_Visceral_Omentum	G	0.0718375	0.00318087	G	+	HOXB3
rs9299	17:46669430	Adipose_Visceral_Omentum	T	0.0755446	0.00318087	T	+	HOXB3
rs2740760	17:46643389	Adipose_Visceral_Omentum	G	0.0827321	0.00318087	G	+	HOXB3
rs2555111	17:46648899	Adipose_Visceral_Omentum	T	0.0727833	0.00318087	T	+	HOXB3
rs11847955	14:60646523	Colon_Transverse	C	0.166079	0.00387	C	+	DHRS7
rs11079830	17:46682630	Skin_Sun_Exposed_Lower_leg	A	0.140669	0.00424696	A	+	HOXB3
rs4793944	17:46667304	Skin_Sun_Exposed_Lower_leg	T	0.12954	0.00424696	T	+	HOXB3
rs9299	17:46669430	Skin_Sun_Exposed_Lower_leg	T	0.145016	0.00424696	T	+	HOXB3
rs72790284	16:58625379	Colon_Transverse	T	-0.119681	0.00468	C	+	CNOT1
rs187401	16:58573147	Colon_Transverse	C	0.117252	0.00468	C	+	CNOT1
rs11649173	16:58623520	Colon_Transverse	T	-0.117252	0.00468	C	+	CNOT1
rs113571835	16:58623278	Colon_Transverse	G	-0.117252	0.00468	A	+	CNOT1
rs9783796	16:58653240	Colon_Transverse	A	-0.117252	0.00468	G	+	CNOT1
rs149312	16:58658114	Colon_Transverse	T	-0.119681	0.00468	C	+	CNOT1
rs40359	16:58560322	Colon_Transverse	G	0.113748	0.00468	G	+	CNOT1
rs12447860	16:58642638	Colon_Transverse	A	-0.119681	0.00468	T	+	CNOT1
rs154432	16:58660493	Colon_Transverse	A	-0.113748	0.00468	G	+	CNOT1
rs111600685	16:58639035	Colon_Transverse	A	-0.119681	0.00468	G	+	CNOT1
rs151815	16:58660390	Colon_Transverse	A	-0.113748	0.00468	G	+	CNOT1
rs151811	16:58656698	Colon_Transverse	A	-0.113748	0.00468	C	+	CNOT1
rs55637287	16:58588724	Colon_Transverse	A	-0.119336	0.00468	C	+	CNOT1
rs41260	16:58577421	Colon_Transverse	T	0.117591	0.00468	T	+	CNOT1
rs41445346	16:58592278	Colon_Transverse	T	-0.119681	0.00468	C	+	CNOT1
rs55827936	16:58632882	Colon_Transverse	A	-0.119681	0.00468	G	+	CNOT1
rs930053	16:58631446	Colon_Transverse	T	-0.119681	0.00468	A	+	CNOT1
rs37037	16:58664602	Colon_Transverse	G	-0.119681	0.00468	A	+	CNOT1
rs112412326	16:58602065	Colon_Transverse	A	-0.119681	0.00468	G	+	CNOT1
rs9302702	16:58653519	Colon_Transverse	A	-0.113748	0.00468	G	+	CNOT1
rs9788913	16:58604422	Colon_Transverse	C	-0.119681	0.00468	G	+	CNOT1
rs9934300	16:58652135	Colon_Transverse	C	-0.117252	0.00468	G	+	CNOT1
rs8045205	16:58642384	Colon_Transverse	A	-0.113748	0.00468	G	+	CNOT1
rs246195	16:58573946	Colon_Transverse	T	0.113748	0.00468	T	+	CNOT1
rs4784048	16:58593164	Colon_Transverse	A	-0.117252	0.00468	C	+	CNOT1
rs7198594	16:58596619	Colon_Transverse	T	-0.117252	0.00468	C	+	CNOT1
rs8044451	16:58600225	Colon_Transverse	T	-0.113748	0.00468	C	+	CNOT1
rs4784957	16:58600275	Colon_Transverse	C	-0.117252	0.00468	T	+	CNOT1
rs8062746	16:58599527	Colon_Transverse	A	-0.117252	0.00468	G	+	CNOT1
rs7201946	16:58593522	Colon_Transverse	T	-0.117252	0.00468	C	+	CNOT1
rs72790291	16:58636311	Colon_Transverse	C	-0.117252	0.00468	G	+	CNOT1
rs2139578	16:58627917	Colon_Transverse	C	-0.117252	0.00468	G	+	CNOT1
rs13337122	16:58635112	Colon_Transverse	A	-0.117252	0.00468	G	+	CNOT1
rs72790266	16:58602756	Colon_Transverse	G	-0.116254	0.00468	A	+	CNOT1
rs12443835	16:58620995	Colon_Transverse	G	-0.113748	0.00468	A	+	CNOT1
rs72790275	16:58614733	Colon_Transverse	T	-0.117252	0.00468	C	+	CNOT1
rs7206882	16:58629468	Colon_Transverse	G	-0.117381	0.00468	A	+	CNOT1
rs112974366	16:58617933	Colon_Transverse	G	-0.117252	0.00468	A	+	CNOT1
rs17854029	16:58616984	Colon_Transverse	C	-0.113748	0.00468	T	+	CNOT1
rs7206744	16:58606507	Colon_Transverse	C	-0.117252	0.00468	A	+	CNOT1
rs4784053	16:58660691	Colon_Transverse	C	-0.113748	0.00468	T	+	CNOT1
rs9936144	16:58610257	Colon_Transverse	T	-0.113748	0.00468	C	+	CNOT1
rs244908	16:58665389	Colon_Transverse	G	-0.113748	0.00468	C	+	CNOT1
rs17821573	16:58611885	Colon_Transverse	C	-0.117252	0.00468	T	+	CNOT1
rs149165	16:58659307	Colon_Transverse	G	-0.119681	0.00468	T	+	CNOT1
rs154433	16:58659808	Colon_Transverse	A	-0.117252	0.00468	G	+	CNOT1
rs9940386	16:58653798	Colon_Transverse	G	-0.117252	0.00468	C	+	CNOT1
rs112624357	16:58670853	Colon_Transverse	G	-0.112937	0.00468	T	+	CNOT1
rs154437	16:58677569	Colon_Transverse	G	-0.115127	0.00468	C	+	CNOT1
rs154440	16:58682616	Colon_Transverse	C	-0.107874	0.00468	T	+	CNOT1
rs149428	16:58668566	Colon_Transverse	A	-0.119777	0.00468	G	+	CNOT1
rs154441	16:58682051	Colon_Transverse	A	-0.100169	0.00468	C	+	CNOT1
rs154442	16:58680457	Colon_Transverse	T	-0.116433	0.00468	G	+	CNOT1
rs154438	16:58678391	Colon_Transverse	A	-0.117155	0.00468	G	+	CNOT1
rs151819	16:58677811	Colon_Transverse	A	-0.113593	0.00468	G	+	CNOT1
rs244911	16:58684557	Colon_Transverse	A	-0.106506	0.00468	G	+	CNOT1
rs151818	16:58684945	Colon_Transverse	C	-0.117476	0.00468	G	+	CNOT1
rs187401	16:58573147	Adipose_Visceral_Omentum	C	-0.112622	0.00470308	C	-	SETD6
rs11649173	16:58623520	Adipose_Visceral_Omentum	T	0.110444	0.00470308	C	-	SETD6
rs113571835	16:58623278	Adipose_Visceral_Omentum	G	0.110444	0.00470308	A	-	SETD6
rs9783796	16:58653240	Adipose_Visceral_Omentum	A	0.10994	0.00470308	G	-	SETD6
rs40359	16:58560322	Adipose_Visceral_Omentum	G	-0.114716	0.00470308	G	-	SETD6
rs154432	16:58660493	Adipose_Visceral_Omentum	A	0.112516	0.00470308	G	-	SETD6
rs151815	16:58660390	Adipose_Visceral_Omentum	A	0.112516	0.00470308	G	-	SETD6
rs151811	16:58656698	Adipose_Visceral_Omentum	A	0.112516	0.00470308	C	-	SETD6
rs9302702	16:58653519	Adipose_Visceral_Omentum	A	0.112516	0.00470308	G	-	SETD6
rs9934300	16:58652135	Adipose_Visceral_Omentum	C	0.110444	0.00470308	G	-	SETD6
rs8045205	16:58642384	Adipose_Visceral_Omentum	A	0.112516	0.00470308	G	-	SETD6
rs246195	16:58573946	Adipose_Visceral_Omentum	T	-0.114716	0.00470308	T	-	SETD6
rs4784048	16:58593164	Adipose_Visceral_Omentum	A	0.110444	0.00470308	C	-	SETD6
rs7198594	16:58596619	Adipose_Visceral_Omentum	T	0.110444	0.00470308	C	-	SETD6
rs8044451	16:58600225	Adipose_Visceral_Omentum	T	0.112516	0.00470308	C	-	SETD6
rs4784957	16:58600275	Adipose_Visceral_Omentum	C	0.10994	0.00470308	T	-	SETD6
rs8062746	16:58599527	Adipose_Visceral_Omentum	A	0.110444	0.00470308	G	-	SETD6
rs7201946	16:58593522	Adipose_Visceral_Omentum	T	0.10994	0.00470308	C	-	SETD6
rs72790291	16:58636311	Adipose_Visceral_Omentum	C	0.110444	0.00470308	G	-	SETD6
rs2139578	16:58627917	Adipose_Visceral_Omentum	C	0.110444	0.00470308	G	-	SETD6
rs13337122	16:58635112	Adipose_Visceral_Omentum	A	0.110444	0.00470308	G	-	SETD6
rs72790266	16:58602756	Adipose_Visceral_Omentum	G	0.111725	0.00470308	A	-	SETD6
rs12443835	16:58620995	Adipose_Visceral_Omentum	G	0.112516	0.00470308	A	-	SETD6
rs72790275	16:58614733	Adipose_Visceral_Omentum	T	0.110444	0.00470308	C	-	SETD6
rs7206882	16:58629468	Adipose_Visceral_Omentum	G	0.110444	0.00470308	A	-	SETD6
rs17854029	16:58616984	Adipose_Visceral_Omentum	C	0.112516	0.00470308	T	-	SETD6
rs7206744	16:58606507	Adipose_Visceral_Omentum	C	0.110444	0.00470308	A	-	SETD6
rs4784053	16:58660691	Adipose_Visceral_Omentum	C	0.112516	0.00470308	T	-	SETD6
rs9936144	16:58610257	Adipose_Visceral_Omentum	T	0.112516	0.00470308	C	-	SETD6
rs244908	16:58665389	Adipose_Visceral_Omentum	G	0.112516	0.00470308	C	-	SETD6
rs17821573	16:58611885	Adipose_Visceral_Omentum	C	0.10994	0.00470308	T	-	SETD6
rs154433	16:58659808	Adipose_Visceral_Omentum	A	0.10994	0.00470308	G	-	SETD6
rs9940386	16:58653798	Adipose_Visceral_Omentum	G	0.110444	0.00470308	C	-	SETD6
rs7142761	14:60249205	Stomach	G	0.135226	0.00541326	G	+	PPM1A
rs11847955	14:60646523	Stomach	C	0.13828	0.00541326	C	+	PPM1A
rs9905165	17:46636943	Adipose_Subcutaneous	T	0.139181	0.00574	T	+	HOXB6
rs4793579	17:46636258	Adipose_Subcutaneous	G	0.158132	0.00574	G	+	HOXB6
rs11079830	17:46682630	Adipose_Subcutaneous	A	0.205994	0.00574	A	+	HOXB6
rs4793927	17:46635019	Adipose_Subcutaneous	T	0.157576	0.00574	T	+	HOXB6
rs12949148	17:46673723	Adipose_Subcutaneous	G	0.231427	0.00574	G	+	HOXB6
rs4793944	17:46667304	Adipose_Subcutaneous	T	0.223755	0.00574	T	+	HOXB6
rs9299	17:46669430	Adipose_Subcutaneous	T	0.174121	0.00574	T	+	HOXB6
rs2740760	17:46643389	Adipose_Subcutaneous	G	0.201148	0.00574	G	+	HOXB6
rs2555111	17:46648899	Adipose_Subcutaneous	T	0.188236	0.00574	T	+	HOXB6
rs7142761	14:60249205	Colon_Sigmoid	G	0.254525	0.00644051	G	+	C14orf39
rs11847955	14:60646523	Colon_Sigmoid	C	0.295267	0.00644051	C	+	C14orf39
rs9299	17:46669430	Lung	T	0.124386	0.0067384	T	+	HOXB7
rs112624357	16:58670853	Colon_Transverse	G	0.163654	0.00731688	T	-	SETD6
rs154437	16:58677569	Colon_Transverse	G	0.163183	0.00731688	C	-	SETD6
rs154440	16:58682616	Colon_Transverse	C	0.160597	0.00731688	T	-	SETD6
rs149428	16:58668566	Colon_Transverse	A	0.161181	0.00731688	G	-	SETD6
rs154441	16:58682051	Colon_Transverse	A	0.165293	0.00731688	C	-	SETD6
rs154442	16:58680457	Colon_Transverse	T	0.159137	0.00731688	G	-	SETD6
rs154438	16:58678391	Colon_Transverse	A	0.169789	0.00731688	G	-	SETD6
rs151819	16:58677811	Colon_Transverse	A	0.158418	0.00731688	G	-	SETD6
rs244911	16:58684557	Colon_Transverse	A	0.159134	0.00731688	G	-	SETD6
rs151818	16:58684945	Colon_Transverse	C	0.156477	0.00731688	G	-	SETD6
rs9905165	17:46636943	Brain_Cerebellar_Hemisphere	T	0.52249	0.00783	T	+	HOXB3
rs4793579	17:46636258	Brain_Cerebellar_Hemisphere	G	0.545776	0.00783	G	+	HOXB3
rs11079830	17:46682630	Brain_Cerebellar_Hemisphere	A	0.583488	0.00783	A	+	HOXB3
rs4793927	17:46635019	Brain_Cerebellar_Hemisphere	T	0.545776	0.00783	T	+	HOXB3
rs12949148	17:46673723	Brain_Cerebellar_Hemisphere	G	0.597217	0.00783	G	+	HOXB3
rs4793944	17:46667304	Brain_Cerebellar_Hemisphere	T	0.610577	0.00783	T	+	HOXB3
rs9299	17:46669430	Brain_Cerebellar_Hemisphere	T	0.552913	0.00783	T	+	HOXB3
rs2740760	17:46643389	Brain_Cerebellar_Hemisphere	G	0.58686	0.00783	G	+	HOXB3
rs2555111	17:46648899	Brain_Cerebellar_Hemisphere	T	0.581456	0.00783	T	+	HOXB3
rs11847955	14:60646523	Brain_Putamen_basal_ganglia	C	0.238263	0.00799266	C	+	DHRS7
rs9299	17:46669430	Colon_Sigmoid	T	0.121892	0.00807845	T	+	HOXB4
rs4793579	17:46636258	Artery_Coronary	G	0.309851	0.00946	G	+	HOXB2
rs4793927	17:46635019	Artery_Coronary	T	0.309851	0.00946	T	+	HOXB2
rs244911	16:58684557	Esophagus_Mucosa	A	0.113515	0.0123076	G	-	SETD6
rs9905165	17:46636943	Stomach	T	0.0918926	0.0139913	T	+	HOXB3
rs72790284	16:58625379	Artery_Aorta	T	-0.241151	0.0181	C	+	NDRG4
rs11649173	16:58623520	Artery_Aorta	T	-0.226415	0.0181	C	+	NDRG4
rs113571835	16:58623278	Artery_Aorta	G	-0.226415	0.0181	A	+	NDRG4
rs149312	16:58658114	Artery_Aorta	T	-0.241151	0.0181	C	+	NDRG4
rs40359	16:58560322	Artery_Aorta	G	0.226009	0.0181	G	+	NDRG4
rs12447860	16:58642638	Artery_Aorta	A	-0.241151	0.0181	T	+	NDRG4
rs154432	16:58660493	Artery_Aorta	A	-0.226009	0.0181	G	+	NDRG4
rs111600685	16:58639035	Artery_Aorta	A	-0.241151	0.0181	G	+	NDRG4
rs151815	16:58660390	Artery_Aorta	A	-0.226009	0.0181	G	+	NDRG4
rs151811	16:58656698	Artery_Aorta	A	-0.226009	0.0181	C	+	NDRG4
rs55637287	16:58588724	Artery_Aorta	A	-0.241056	0.0181	C	+	NDRG4
rs41260	16:58577421	Artery_Aorta	T	0.241602	0.0181	T	+	NDRG4
rs41445346	16:58592278	Artery_Aorta	T	-0.231881	0.0181	C	+	NDRG4
rs55827936	16:58632882	Artery_Aorta	A	-0.241151	0.0181	G	+	NDRG4
rs930053	16:58631446	Artery_Aorta	T	-0.241151	0.0181	A	+	NDRG4
rs37037	16:58664602	Artery_Aorta	G	-0.237275	0.0181	A	+	NDRG4
rs112412326	16:58602065	Artery_Aorta	A	-0.231881	0.0181	G	+	NDRG4
rs9302702	16:58653519	Artery_Aorta	A	-0.226009	0.0181	G	+	NDRG4
rs9788913	16:58604422	Artery_Aorta	C	-0.241151	0.0181	G	+	NDRG4
rs9934300	16:58652135	Artery_Aorta	C	-0.226415	0.0181	G	+	NDRG4
rs8045205	16:58642384	Artery_Aorta	A	-0.226009	0.0181	G	+	NDRG4
rs72790291	16:58636311	Artery_Aorta	C	-0.226415	0.0181	G	+	NDRG4
rs2139578	16:58627917	Artery_Aorta	C	-0.226415	0.0181	G	+	NDRG4
rs12443835	16:58620995	Artery_Aorta	G	-0.226009	0.0181	A	+	NDRG4
rs72790275	16:58614733	Artery_Aorta	T	-0.226415	0.0181	C	+	NDRG4
rs7206882	16:58629468	Artery_Aorta	G	-0.226415	0.0181	A	+	NDRG4
rs112974366	16:58617933	Artery_Aorta	G	-0.222902	0.0181	A	+	NDRG4
rs17854029	16:58616984	Artery_Aorta	C	-0.226009	0.0181	T	+	NDRG4
rs7206744	16:58606507	Artery_Aorta	C	-0.226415	0.0181	A	+	NDRG4
rs4784053	16:58660691	Artery_Aorta	C	-0.226009	0.0181	T	+	NDRG4
rs149165	16:58659307	Artery_Aorta	G	-0.241151	0.0181	T	+	NDRG4
rs9940386	16:58653798	Artery_Aorta	G	-0.226415	0.0181	C	+	NDRG4
rs154442	16:58680457	Artery_Aorta	T	-0.247284	0.0181	G	+	NDRG4
rs72790284	16:58625379	Nerve_Tibial	T	0.154202	0.0216	C	-	SETD6
rs187401	16:58573147	Nerve_Tibial	C	-0.172314	0.0216	C	-	SETD6
rs11649173	16:58623520	Nerve_Tibial	T	0.171318	0.0216	C	-	SETD6
rs113571835	16:58623278	Nerve_Tibial	G	0.171318	0.0216	A	-	SETD6
rs9783796	16:58653240	Nerve_Tibial	A	0.171795	0.0216	G	-	SETD6
rs149312	16:58658114	Nerve_Tibial	T	0.154202	0.0216	C	-	SETD6
rs40359	16:58560322	Nerve_Tibial	G	-0.171119	0.0216	G	-	SETD6
rs12447860	16:58642638	Nerve_Tibial	A	0.154202	0.0216	T	-	SETD6
rs154432	16:58660493	Nerve_Tibial	A	0.171119	0.0216	G	-	SETD6
rs111600685	16:58639035	Nerve_Tibial	A	0.154202	0.0216	G	-	SETD6
rs151815	16:58660390	Nerve_Tibial	A	0.171119	0.0216	G	-	SETD6
rs151811	16:58656698	Nerve_Tibial	A	0.171119	0.0216	C	-	SETD6
rs55637287	16:58588724	Nerve_Tibial	A	0.154202	0.0216	C	-	SETD6
rs41260	16:58577421	Nerve_Tibial	T	-0.152675	0.0216	T	-	SETD6
rs41445346	16:58592278	Nerve_Tibial	T	0.155221	0.0216	C	-	SETD6
rs55827936	16:58632882	Nerve_Tibial	A	0.154202	0.0216	G	-	SETD6
rs930053	16:58631446	Nerve_Tibial	T	0.154202	0.0216	A	-	SETD6
rs37037	16:58664602	Nerve_Tibial	G	0.154202	0.0216	A	-	SETD6
rs112412326	16:58602065	Nerve_Tibial	A	0.155221	0.0216	G	-	SETD6
rs9302702	16:58653519	Nerve_Tibial	A	0.171119	0.0216	G	-	SETD6
rs9788913	16:58604422	Nerve_Tibial	C	0.154202	0.0216	G	-	SETD6
rs9934300	16:58652135	Nerve_Tibial	C	0.171318	0.0216	G	-	SETD6
rs8045205	16:58642384	Nerve_Tibial	A	0.171119	0.0216	G	-	SETD6
rs246195	16:58573946	Nerve_Tibial	T	-0.172118	0.0216	T	-	SETD6
rs4784048	16:58593164	Nerve_Tibial	A	0.172314	0.0216	C	-	SETD6
rs7198594	16:58596619	Nerve_Tibial	T	0.172314	0.0216	C	-	SETD6
rs8044451	16:58600225	Nerve_Tibial	T	0.172118	0.0216	C	-	SETD6
rs4784957	16:58600275	Nerve_Tibial	C	0.1728	0.0216	T	-	SETD6
rs8062746	16:58599527	Nerve_Tibial	A	0.172314	0.0216	G	-	SETD6
rs7201946	16:58593522	Nerve_Tibial	T	0.1728	0.0216	C	-	SETD6
rs72790291	16:58636311	Nerve_Tibial	C	0.171318	0.0216	G	-	SETD6
rs2139578	16:58627917	Nerve_Tibial	C	0.171318	0.0216	G	-	SETD6
rs13337122	16:58635112	Nerve_Tibial	A	0.172314	0.0216	G	-	SETD6
rs72790266	16:58602756	Nerve_Tibial	G	0.17168	0.0216	A	-	SETD6
rs12443835	16:58620995	Nerve_Tibial	G	0.171119	0.0216	A	-	SETD6
rs72790275	16:58614733	Nerve_Tibial	T	0.171318	0.0216	C	-	SETD6
rs7206882	16:58629468	Nerve_Tibial	G	0.171318	0.0216	A	-	SETD6
rs112974366	16:58617933	Nerve_Tibial	G	0.169516	0.0216	A	-	SETD6
rs17854029	16:58616984	Nerve_Tibial	C	0.171119	0.0216	T	-	SETD6
rs7206744	16:58606507	Nerve_Tibial	C	0.171318	0.0216	A	-	SETD6
rs4784053	16:58660691	Nerve_Tibial	C	0.171119	0.0216	T	-	SETD6
rs9936144	16:58610257	Nerve_Tibial	T	0.172118	0.0216	C	-	SETD6
rs244908	16:58665389	Nerve_Tibial	G	0.171119	0.0216	C	-	SETD6
rs17821573	16:58611885	Nerve_Tibial	C	0.171795	0.0216	T	-	SETD6
rs149165	16:58659307	Nerve_Tibial	G	0.154202	0.0216	T	-	SETD6
rs154433	16:58659808	Nerve_Tibial	A	0.171795	0.0216	G	-	SETD6
rs9940386	16:58653798	Nerve_Tibial	G	0.171318	0.0216	C	-	SETD6
rs112624357	16:58670853	Nerve_Tibial	G	0.139386	0.0216	T	-	SETD6
rs154437	16:58677569	Nerve_Tibial	G	0.137467	0.0216	C	-	SETD6
rs154440	16:58682616	Nerve_Tibial	C	0.145341	0.0216	T	-	SETD6
rs149428	16:58668566	Nerve_Tibial	A	0.150903	0.0216	G	-	SETD6
rs154441	16:58682051	Nerve_Tibial	A	0.137382	0.0216	C	-	SETD6
rs154442	16:58680457	Nerve_Tibial	T	0.144788	0.0216	G	-	SETD6
rs154438	16:58678391	Nerve_Tibial	A	0.135091	0.0216	G	-	SETD6
rs151819	16:58677811	Nerve_Tibial	A	0.138397	0.0216	G	-	SETD6
rs244911	16:58684557	Nerve_Tibial	A	0.143722	0.0216	G	-	SETD6
rs151818	16:58684945	Nerve_Tibial	C	0.149399	0.0216	G	-	SETD6
rs12949148	17:46673723	Thyroid	G	0.11041	0.0221311	G	+	HOXB3
rs2740760	17:46643389	Thyroid	G	0.11234	0.0221311	G	+	HOXB3
rs9299	17:46669430	Brain_Caudate_basal_ganglia	T	0.34976	0.0221657	T	+	HOXB2
rs2740760	17:46643389	Brain_Caudate_basal_ganglia	G	0.348039	0.0221657	G	+	HOXB2
rs7142761	14:60249205	Spleen	G	0.218955	0.0237	G	+	PPM1A
rs61992209	14:60391173	Spleen	G	0.253609	0.0237	G	+	PPM1A
rs11847955	14:60646523	Spleen	C	0.216236	0.0237	C	+	PPM1A
rs12949148	17:46673723	Adipose_Visceral_Omentum	G	0.14881	0.0269947	G	+	HOXB6
rs4793579	17:46636258	Minor_Salivary_Gland	G	0.426683	0.0296304	G	+	HOXB2
rs4793927	17:46635019	Minor_Salivary_Gland	T	0.426683	0.0296304	T	+	HOXB2
rs2740760	17:46643389	Minor_Salivary_Gland	G	0.409348	0.0296304	G	+	HOXB2
rs72790284	16:58625379	Pituitary	T	0.288296	0.0345	C	-	SETD6
rs187401	16:58573147	Pituitary	C	-0.297355	0.0345	C	-	SETD6
rs11649173	16:58623520	Pituitary	T	0.297355	0.0345	C	-	SETD6
rs113571835	16:58623278	Pituitary	G	0.297355	0.0345	A	-	SETD6
rs9783796	16:58653240	Pituitary	A	0.297355	0.0345	G	-	SETD6
rs149312	16:58658114	Pituitary	T	0.288296	0.0345	C	-	SETD6
rs40359	16:58560322	Pituitary	G	-0.296992	0.0345	G	-	SETD6
rs12447860	16:58642638	Pituitary	A	0.288296	0.0345	T	-	SETD6
rs154432	16:58660493	Pituitary	A	0.296992	0.0345	G	-	SETD6
rs111600685	16:58639035	Pituitary	A	0.288296	0.0345	G	-	SETD6
rs151815	16:58660390	Pituitary	A	0.296992	0.0345	G	-	SETD6
rs151811	16:58656698	Pituitary	A	0.296992	0.0345	C	-	SETD6
rs55637287	16:58588724	Pituitary	A	0.285188	0.0345	C	-	SETD6
rs41260	16:58577421	Pituitary	T	-0.288002	0.0345	T	-	SETD6
rs41445346	16:58592278	Pituitary	T	0.288296	0.0345	C	-	SETD6
rs55827936	16:58632882	Pituitary	A	0.288296	0.0345	G	-	SETD6
rs930053	16:58631446	Pituitary	T	0.288296	0.0345	A	-	SETD6
rs37037	16:58664602	Pituitary	G	0.288296	0.0345	A	-	SETD6
rs112412326	16:58602065	Pituitary	A	0.288296	0.0345	G	-	SETD6
rs9302702	16:58653519	Pituitary	A	0.296992	0.0345	G	-	SETD6
rs9788913	16:58604422	Pituitary	C	0.288296	0.0345	G	-	SETD6
rs9934300	16:58652135	Pituitary	C	0.297355	0.0345	G	-	SETD6
rs8045205	16:58642384	Pituitary	A	0.296992	0.0345	G	-	SETD6
rs246195	16:58573946	Pituitary	T	-0.296992	0.0345	T	-	SETD6
rs4784048	16:58593164	Pituitary	A	0.297355	0.0345	C	-	SETD6
rs7198594	16:58596619	Pituitary	T	0.297355	0.0345	C	-	SETD6
rs8044451	16:58600225	Pituitary	T	0.296992	0.0345	C	-	SETD6
rs4784957	16:58600275	Pituitary	C	0.297355	0.0345	T	-	SETD6
rs8062746	16:58599527	Pituitary	A	0.297355	0.0345	G	-	SETD6
rs7201946	16:58593522	Pituitary	T	0.297355	0.0345	C	-	SETD6
rs72790291	16:58636311	Pituitary	C	0.297355	0.0345	G	-	SETD6
rs2139578	16:58627917	Pituitary	C	0.297355	0.0345	G	-	SETD6
rs13337122	16:58635112	Pituitary	A	0.297355	0.0345	G	-	SETD6
rs72790266	16:58602756	Pituitary	G	0.296992	0.0345	A	-	SETD6
rs12443835	16:58620995	Pituitary	G	0.296992	0.0345	A	-	SETD6
rs72790275	16:58614733	Pituitary	T	0.297355	0.0345	C	-	SETD6
rs7206882	16:58629468	Pituitary	G	0.294524	0.0345	A	-	SETD6
rs112974366	16:58617933	Pituitary	G	0.296832	0.0345	A	-	SETD6
rs17854029	16:58616984	Pituitary	C	0.296992	0.0345	T	-	SETD6
rs7206744	16:58606507	Pituitary	C	0.297355	0.0345	A	-	SETD6
rs4784053	16:58660691	Pituitary	C	0.296992	0.0345	T	-	SETD6
rs9936144	16:58610257	Pituitary	T	0.296992	0.0345	C	-	SETD6
rs244908	16:58665389	Pituitary	G	0.296992	0.0345	C	-	SETD6
rs17821573	16:58611885	Pituitary	C	0.297355	0.0345	T	-	SETD6
rs149165	16:58659307	Pituitary	G	0.288296	0.0345	T	-	SETD6
rs154433	16:58659808	Pituitary	A	0.297355	0.0345	G	-	SETD6
rs9940386	16:58653798	Pituitary	G	0.297355	0.0345	C	-	SETD6
rs112624357	16:58670853	Pituitary	G	0.262883	0.0345	T	-	SETD6
rs154437	16:58677569	Pituitary	G	0.268423	0.0345	C	-	SETD6
rs154440	16:58682616	Pituitary	C	0.263328	0.0345	T	-	SETD6
rs149428	16:58668566	Pituitary	A	0.287708	0.0345	G	-	SETD6
rs154441	16:58682051	Pituitary	A	0.256786	0.0345	C	-	SETD6
rs154442	16:58680457	Pituitary	T	0.296509	0.0345	G	-	SETD6
rs154438	16:58678391	Pituitary	A	0.265126	0.0345	G	-	SETD6
rs151819	16:58677811	Pituitary	A	0.25683	0.0345	G	-	SETD6
rs244911	16:58684557	Pituitary	A	0.280411	0.0345	G	-	SETD6
rs151818	16:58684945	Pituitary	C	0.274769	0.0345	G	-	SETD6
rs9299	17:46669430	Nerve_Tibial	T	0.190737	0.0370339	T	+	HOXB5
rs9299	17:46669430	Adipose_Subcutaneous	T	0.0718359	0.0527	T	+	CBX1
rs11847955	14:60646523	Breast_Mammary_Tissue	C	0.202554	0.0616	C	+	DHRS7
rs9905165	17:46636943	Brain_Cerebellar_Hemisphere	T	0.504313	0.0649	T	+	HOXB2
rs4793579	17:46636258	Brain_Cerebellar_Hemisphere	G	0.542972	0.0649	G	+	HOXB2
rs11079830	17:46682630	Brain_Cerebellar_Hemisphere	A	0.580815	0.0649	A	+	HOXB2
rs4793927	17:46635019	Brain_Cerebellar_Hemisphere	T	0.542972	0.0649	T	+	HOXB2
rs12949148	17:46673723	Brain_Cerebellar_Hemisphere	G	0.606903	0.0649	G	+	HOXB2
rs4793944	17:46667304	Brain_Cerebellar_Hemisphere	T	0.599528	0.0649	T	+	HOXB2
rs9299	17:46669430	Brain_Cerebellar_Hemisphere	T	0.574886	0.0649	T	+	HOXB2
rs2740760	17:46643389	Brain_Cerebellar_Hemisphere	G	0.593415	0.0649	G	+	HOXB2
rs2555111	17:46648899	Brain_Cerebellar_Hemisphere	T	0.576885	0.0649	T	+	HOXB2
rs11707352	3:142976976	Thyroid	T	-0.179909	0.0726	C	+	CHST2
rs4258929	3:142968986	Thyroid	A	-0.180761	0.0726	C	+	CHST2
rs112624357	16:58670853	Skin_Sun_Exposed_Lower_leg	G	-0.0589951	0.11	T	+	CNOT1
rs4793579	17:46636258	Whole_Blood	G	0.127311	0.13	G	+	HOXB4
rs4793927	17:46635019	Whole_Blood	T	0.133252	0.13	T	+	HOXB4
rs2740760	17:46643389	Whole_Blood	G	0.127109	0.13	G	+	HOXB4
rs9299	17:46669430	Skin_Sun_Exposed_Lower_leg	T	0.170307	0.133	T	+	HOXB2
rs11847955	14:60646523	Pancreas	C	0.208909	0.136	C	+	PPM1A
rs9905165	17:46636943	Esophagus_Muscularis	T	0.11819	0.181	T	+	HOXB3
rs4793579	17:46636258	Esophagus_Muscularis	G	0.15054	0.181	G	+	HOXB3
rs4793927	17:46635019	Esophagus_Muscularis	T	0.150813	0.181	T	+	HOXB3
rs12949148	17:46673723	Esophagus_Muscularis	G	0.113406	0.181	G	+	HOXB3
rs2740760	17:46643389	Esophagus_Muscularis	G	0.121013	0.181	G	+	HOXB3
rs72790284	16:58625379	Breast_Mammary_Tissue	T	0.157636	0.245	C	-	SETD6
rs187401	16:58573147	Breast_Mammary_Tissue	C	-0.169224	0.245	C	-	SETD6
rs11649173	16:58623520	Breast_Mammary_Tissue	T	0.171108	0.245	C	-	SETD6
rs113571835	16:58623278	Breast_Mammary_Tissue	G	0.171108	0.245	A	-	SETD6
rs9783796	16:58653240	Breast_Mammary_Tissue	A	0.171108	0.245	G	-	SETD6
rs149312	16:58658114	Breast_Mammary_Tissue	T	0.157636	0.245	C	-	SETD6
rs40359	16:58560322	Breast_Mammary_Tissue	G	-0.163373	0.245	G	-	SETD6
rs12447860	16:58642638	Breast_Mammary_Tissue	A	0.157636	0.245	T	-	SETD6
rs154432	16:58660493	Breast_Mammary_Tissue	A	0.163373	0.245	G	-	SETD6
rs111600685	16:58639035	Breast_Mammary_Tissue	A	0.157636	0.245	G	-	SETD6
rs151815	16:58660390	Breast_Mammary_Tissue	A	0.163373	0.245	G	-	SETD6
rs151811	16:58656698	Breast_Mammary_Tissue	A	0.163373	0.245	C	-	SETD6
rs55637287	16:58588724	Breast_Mammary_Tissue	A	0.157818	0.245	C	-	SETD6
rs41260	16:58577421	Breast_Mammary_Tissue	T	-0.159482	0.245	T	-	SETD6
rs41445346	16:58592278	Breast_Mammary_Tissue	T	0.155657	0.245	C	-	SETD6
rs55827936	16:58632882	Breast_Mammary_Tissue	A	0.157636	0.245	G	-	SETD6
rs930053	16:58631446	Breast_Mammary_Tissue	T	0.157636	0.245	A	-	SETD6
rs37037	16:58664602	Breast_Mammary_Tissue	G	0.154156	0.245	A	-	SETD6
rs112412326	16:58602065	Breast_Mammary_Tissue	A	0.155657	0.245	G	-	SETD6
rs9302702	16:58653519	Breast_Mammary_Tissue	A	0.163373	0.245	G	-	SETD6
rs9788913	16:58604422	Breast_Mammary_Tissue	C	0.157636	0.245	G	-	SETD6
rs9934300	16:58652135	Breast_Mammary_Tissue	C	0.171108	0.245	G	-	SETD6
rs8045205	16:58642384	Breast_Mammary_Tissue	A	0.163373	0.245	G	-	SETD6
rs246195	16:58573946	Breast_Mammary_Tissue	T	-0.161546	0.245	T	-	SETD6
rs4784048	16:58593164	Breast_Mammary_Tissue	A	0.169224	0.245	C	-	SETD6
rs7198594	16:58596619	Breast_Mammary_Tissue	T	0.169224	0.245	C	-	SETD6
rs8044451	16:58600225	Breast_Mammary_Tissue	T	0.161546	0.245	C	-	SETD6
rs4784957	16:58600275	Breast_Mammary_Tissue	C	0.169224	0.245	T	-	SETD6
rs8062746	16:58599527	Breast_Mammary_Tissue	A	0.169224	0.245	G	-	SETD6
rs7201946	16:58593522	Breast_Mammary_Tissue	T	0.169224	0.245	C	-	SETD6
rs72790291	16:58636311	Breast_Mammary_Tissue	C	0.171108	0.245	G	-	SETD6
rs2139578	16:58627917	Breast_Mammary_Tissue	C	0.171108	0.245	G	-	SETD6
rs13337122	16:58635112	Breast_Mammary_Tissue	A	0.169224	0.245	G	-	SETD6
rs72790266	16:58602756	Breast_Mammary_Tissue	G	0.164874	0.245	A	-	SETD6
rs12443835	16:58620995	Breast_Mammary_Tissue	G	0.163373	0.245	A	-	SETD6
rs72790275	16:58614733	Breast_Mammary_Tissue	T	0.171108	0.245	C	-	SETD6
rs7206882	16:58629468	Breast_Mammary_Tissue	G	0.171625	0.245	A	-	SETD6
rs112974366	16:58617933	Breast_Mammary_Tissue	G	0.171108	0.245	A	-	SETD6
rs17854029	16:58616984	Breast_Mammary_Tissue	C	0.163373	0.245	T	-	SETD6
rs7206744	16:58606507	Breast_Mammary_Tissue	C	0.171108	0.245	A	-	SETD6
rs4784053	16:58660691	Breast_Mammary_Tissue	C	0.163373	0.245	T	-	SETD6
rs9936144	16:58610257	Breast_Mammary_Tissue	T	0.161546	0.245	C	-	SETD6
rs244908	16:58665389	Breast_Mammary_Tissue	G	0.159782	0.245	C	-	SETD6
rs17821573	16:58611885	Breast_Mammary_Tissue	C	0.171108	0.245	T	-	SETD6
rs149165	16:58659307	Breast_Mammary_Tissue	G	0.157636	0.245	T	-	SETD6
rs154433	16:58659808	Breast_Mammary_Tissue	A	0.171108	0.245	G	-	SETD6
rs9940386	16:58653798	Breast_Mammary_Tissue	G	0.171108	0.245	C	-	SETD6
rs112624357	16:58670853	Breast_Mammary_Tissue	G	0.154692	0.245	T	-	SETD6
rs154437	16:58677569	Breast_Mammary_Tissue	G	0.150919	0.245	C	-	SETD6
rs154440	16:58682616	Breast_Mammary_Tissue	C	0.141762	0.245	T	-	SETD6
rs149428	16:58668566	Breast_Mammary_Tissue	A	0.151956	0.245	G	-	SETD6
rs154441	16:58682051	Breast_Mammary_Tissue	A	0.142924	0.245	C	-	SETD6
rs154442	16:58680457	Breast_Mammary_Tissue	T	0.148534	0.245	G	-	SETD6
rs154438	16:58678391	Breast_Mammary_Tissue	A	0.150315	0.245	G	-	SETD6
rs151819	16:58677811	Breast_Mammary_Tissue	A	0.145466	0.245	G	-	SETD6
rs244911	16:58684557	Breast_Mammary_Tissue	A	0.146447	0.245	G	-	SETD6
rs151818	16:58684945	Breast_Mammary_Tissue	C	0.147625	0.245	G	-	SETD6
rs72790284	16:58625379	Artery_Tibial	T	0.126196	0.326	C	-	SETD6
rs187401	16:58573147	Artery_Tibial	C	-0.137859	0.326	C	-	SETD6
rs11649173	16:58623520	Artery_Tibial	T	0.137639	0.326	C	-	SETD6
rs113571835	16:58623278	Artery_Tibial	G	0.137639	0.326	A	-	SETD6
rs9783796	16:58653240	Artery_Tibial	A	0.140437	0.326	G	-	SETD6
rs149312	16:58658114	Artery_Tibial	T	0.126196	0.326	C	-	SETD6
rs40359	16:58560322	Artery_Tibial	G	-0.133472	0.326	G	-	SETD6
rs12447860	16:58642638	Artery_Tibial	A	0.126196	0.326	T	-	SETD6
rs154432	16:58660493	Artery_Tibial	A	0.133472	0.326	G	-	SETD6
rs111600685	16:58639035	Artery_Tibial	A	0.126196	0.326	G	-	SETD6
rs151815	16:58660390	Artery_Tibial	A	0.133472	0.326	G	-	SETD6
rs151811	16:58656698	Artery_Tibial	A	0.133472	0.326	C	-	SETD6
rs55637287	16:58588724	Artery_Tibial	A	0.127409	0.326	C	-	SETD6
rs41260	16:58577421	Artery_Tibial	T	-0.128305	0.326	T	-	SETD6
rs41445346	16:58592278	Artery_Tibial	T	0.126564	0.326	C	-	SETD6
rs55827936	16:58632882	Artery_Tibial	A	0.126196	0.326	G	-	SETD6
rs930053	16:58631446	Artery_Tibial	T	0.126196	0.326	A	-	SETD6
rs37037	16:58664602	Artery_Tibial	G	0.126196	0.326	A	-	SETD6
rs112412326	16:58602065	Artery_Tibial	A	0.126564	0.326	G	-	SETD6
rs9302702	16:58653519	Artery_Tibial	A	0.133472	0.326	G	-	SETD6
rs9788913	16:58604422	Artery_Tibial	C	0.126196	0.326	G	-	SETD6
rs9934300	16:58652135	Artery_Tibial	C	0.137639	0.326	G	-	SETD6
rs8045205	16:58642384	Artery_Tibial	A	0.133472	0.326	G	-	SETD6
rs246195	16:58573946	Artery_Tibial	T	-0.133696	0.326	T	-	SETD6
rs4784048	16:58593164	Artery_Tibial	A	0.137859	0.326	C	-	SETD6
rs7198594	16:58596619	Artery_Tibial	T	0.137859	0.326	C	-	SETD6
rs8044451	16:58600225	Artery_Tibial	T	0.133696	0.326	C	-	SETD6
rs4784957	16:58600275	Artery_Tibial	C	0.14065	0.326	T	-	SETD6
rs8062746	16:58599527	Artery_Tibial	A	0.137859	0.326	G	-	SETD6
rs7201946	16:58593522	Artery_Tibial	T	0.14065	0.326	C	-	SETD6
rs72790291	16:58636311	Artery_Tibial	C	0.137639	0.326	G	-	SETD6
rs2139578	16:58627917	Artery_Tibial	C	0.137639	0.326	G	-	SETD6
rs13337122	16:58635112	Artery_Tibial	A	0.137859	0.326	G	-	SETD6
rs72790266	16:58602756	Artery_Tibial	G	0.13377	0.326	A	-	SETD6
rs12443835	16:58620995	Artery_Tibial	G	0.133472	0.326	A	-	SETD6
rs72790275	16:58614733	Artery_Tibial	T	0.137639	0.326	C	-	SETD6
rs7206882	16:58629468	Artery_Tibial	G	0.136317	0.326	A	-	SETD6
rs112974366	16:58617933	Artery_Tibial	G	0.139747	0.326	A	-	SETD6
rs17854029	16:58616984	Artery_Tibial	C	0.133472	0.326	T	-	SETD6
rs7206744	16:58606507	Artery_Tibial	C	0.137639	0.326	A	-	SETD6
rs4784053	16:58660691	Artery_Tibial	C	0.133472	0.326	T	-	SETD6
rs9936144	16:58610257	Artery_Tibial	T	0.133696	0.326	C	-	SETD6
rs244908	16:58665389	Artery_Tibial	G	0.133472	0.326	C	-	SETD6
rs17821573	16:58611885	Artery_Tibial	C	0.140437	0.326	T	-	SETD6
rs149165	16:58659307	Artery_Tibial	G	0.126196	0.326	T	-	SETD6
rs154433	16:58659808	Artery_Tibial	A	0.140437	0.326	G	-	SETD6
rs9940386	16:58653798	Artery_Tibial	G	0.137639	0.326	C	-	SETD6
rs149428	16:58668566	Artery_Tibial	A	0.107658	0.326	G	-	SETD6
rs72790284	16:58625379	Adrenal_Gland	T	0.406824	0.353	C	-	SETD6
rs187401	16:58573147	Adrenal_Gland	C	-0.378561	0.353	C	-	SETD6
rs11649173	16:58623520	Adrenal_Gland	T	0.378561	0.353	C	-	SETD6
rs113571835	16:58623278	Adrenal_Gland	G	0.378561	0.353	A	-	SETD6
rs9783796	16:58653240	Adrenal_Gland	A	0.378561	0.353	G	-	SETD6
rs149312	16:58658114	Adrenal_Gland	T	0.406824	0.353	C	-	SETD6
rs40359	16:58560322	Adrenal_Gland	G	-0.381673	0.353	G	-	SETD6
rs12447860	16:58642638	Adrenal_Gland	A	0.406824	0.353	T	-	SETD6
rs154432	16:58660493	Adrenal_Gland	A	0.381673	0.353	G	-	SETD6
rs111600685	16:58639035	Adrenal_Gland	A	0.406824	0.353	G	-	SETD6
rs151815	16:58660390	Adrenal_Gland	A	0.381673	0.353	G	-	SETD6
rs151811	16:58656698	Adrenal_Gland	A	0.381673	0.353	C	-	SETD6
rs55637287	16:58588724	Adrenal_Gland	A	0.404532	0.353	C	-	SETD6
rs41260	16:58577421	Adrenal_Gland	T	-0.400271	0.353	T	-	SETD6
rs41445346	16:58592278	Adrenal_Gland	T	0.406824	0.353	C	-	SETD6
rs55827936	16:58632882	Adrenal_Gland	A	0.406824	0.353	G	-	SETD6
rs930053	16:58631446	Adrenal_Gland	T	0.406824	0.353	A	-	SETD6
rs37037	16:58664602	Adrenal_Gland	G	0.399728	0.353	A	-	SETD6
rs112412326	16:58602065	Adrenal_Gland	A	0.406824	0.353	G	-	SETD6
rs9302702	16:58653519	Adrenal_Gland	A	0.381673	0.353	G	-	SETD6
rs9788913	16:58604422	Adrenal_Gland	C	0.406824	0.353	G	-	SETD6
rs9934300	16:58652135	Adrenal_Gland	C	0.378561	0.353	G	-	SETD6
rs8045205	16:58642384	Adrenal_Gland	A	0.381673	0.353	G	-	SETD6
rs246195	16:58573946	Adrenal_Gland	T	-0.381673	0.353	T	-	SETD6
rs4784048	16:58593164	Adrenal_Gland	A	0.378561	0.353	C	-	SETD6
rs7198594	16:58596619	Adrenal_Gland	T	0.378561	0.353	C	-	SETD6
rs8044451	16:58600225	Adrenal_Gland	T	0.381673	0.353	C	-	SETD6
rs4784957	16:58600275	Adrenal_Gland	C	0.378561	0.353	T	-	SETD6
rs8062746	16:58599527	Adrenal_Gland	A	0.378561	0.353	G	-	SETD6
rs7201946	16:58593522	Adrenal_Gland	T	0.378561	0.353	C	-	SETD6
rs72790291	16:58636311	Adrenal_Gland	C	0.378561	0.353	G	-	SETD6
rs2139578	16:58627917	Adrenal_Gland	C	0.378561	0.353	G	-	SETD6
rs13337122	16:58635112	Adrenal_Gland	A	0.378561	0.353	G	-	SETD6
rs72790266	16:58602756	Adrenal_Gland	G	0.381324	0.353	A	-	SETD6
rs12443835	16:58620995	Adrenal_Gland	G	0.381673	0.353	A	-	SETD6
rs72790275	16:58614733	Adrenal_Gland	T	0.378561	0.353	C	-	SETD6
rs7206882	16:58629468	Adrenal_Gland	G	0.378561	0.353	A	-	SETD6
rs112974366	16:58617933	Adrenal_Gland	G	0.378561	0.353	A	-	SETD6
rs17854029	16:58616984	Adrenal_Gland	C	0.381673	0.353	T	-	SETD6
rs7206744	16:58606507	Adrenal_Gland	C	0.378561	0.353	A	-	SETD6
rs4784053	16:58660691	Adrenal_Gland	C	0.381673	0.353	T	-	SETD6
rs9936144	16:58610257	Adrenal_Gland	T	0.381673	0.353	C	-	SETD6
rs244908	16:58665389	Adrenal_Gland	G	0.374632	0.353	C	-	SETD6
rs17821573	16:58611885	Adrenal_Gland	C	0.378561	0.353	T	-	SETD6
rs149165	16:58659307	Adrenal_Gland	G	0.406824	0.353	T	-	SETD6
rs154433	16:58659808	Adrenal_Gland	A	0.378561	0.353	G	-	SETD6
rs9940386	16:58653798	Adrenal_Gland	G	0.378561	0.353	C	-	SETD6
rs112624357	16:58670853	Adrenal_Gland	G	0.408413	0.353	T	-	SETD6
rs154437	16:58677569	Adrenal_Gland	G	0.411464	0.353	C	-	SETD6
rs154440	16:58682616	Adrenal_Gland	C	0.367922	0.353	T	-	SETD6
rs149428	16:58668566	Adrenal_Gland	A	0.407952	0.353	G	-	SETD6
rs154441	16:58682051	Adrenal_Gland	A	0.370365	0.353	C	-	SETD6
rs154442	16:58680457	Adrenal_Gland	T	0.364967	0.353	G	-	SETD6
rs154438	16:58678391	Adrenal_Gland	A	0.385696	0.353	G	-	SETD6
rs151819	16:58677811	Adrenal_Gland	A	0.384818	0.353	G	-	SETD6
rs244911	16:58684557	Adrenal_Gland	A	0.374696	0.353	G	-	SETD6
rs151818	16:58684945	Adrenal_Gland	C	0.401724	0.353	G	-	SETD6
rs9299	17:46669430	Adipose_Subcutaneous	T	0.126184	0.898	T	+	HOXB3
rs2740760	17:46643389	Adipose_Subcutaneous	G	0.118732	0.898	G	+	HOXB3

### Sheet: Supplementary Table S12
Supplementary Table S12
GWAS catalogue findings for top SNPs (p < 1e-04) for GSND GWAS in the meta-analysed sample
rsID of SNP from current study	rsID of SNP found in GWAS Catalogue	Trait	p in original study	OR/Beta in original study	Gene	PMID
rs2952896	rs4398538	Body mass index	7,00E-13	NA	LINC02465	30595370
rs2952896	rs2391540	Body mass index	1,00E-14	0.0139	LINC02465	30239722
rs2952896	rs2391540	Body mass index	4,00E-12	NA	LINC02465	31669095
rs2952896	rs2391504	Menarche (age at onset)	7,00E-08	NA	LINC02465	30595370
rs2952896	rs4864201	Obesity	2,00E-07	1.124	LINC02465	22484627
rs2952867	rs2968973	Body size at age 10	1,00E-11	0.00992715	LINC02465	32376654
rs2952867	rs2952863	Adult body size	2,00E-10	0.00963412	LINC02465	32376654
rs2952867	rs2952863	Childhood body mass index	3,00E-06	0.04	LINC02465	33045005
rs2952867	rs2860199	Body mass index	2,00E-14	0.0142	LINC02465	30239722
rs2952867	rs2952858	Type 2 diabetes	1,00E-08	0.0237	LINC02465	32541925
rs7686145	rs2391518	Body mass index	1,00E-06	0.016	LINC02465	25673413
rs7686145	rs2391518	Body mass index	3,00E-07	0.022	LINC02465	25673413
rs7686145	rs2391518	Body mass index	1,00E-06	0.015	LINC02465	25673413
rs17455138	rs17455138	Chronotype	1,00E-10	10.311.761	LINC02465 - NA	30696823
rs10773112	rs10773112	HDL cholesterol levels x long total sleep time interaction (2df test)	7,00E-17	0.008292	SCARB1	31719535
rs10773112	rs10773112	High density lipoprotein cholesterol levels	4,00E-09	0.696	SCARB1	31217584
rs10773112	rs10773112	Total cholesterol levels	6,00E-10	0.0244	SCARB1	33339817
rs10773112	rs10773112	HDL cholesterol	8,00E-43	0.039	SCARB1	30275531
rs10773112	rs10773112	Apolipoprotein A1 levels	8,00E-47	0.04	SCARB1	33462484
rs10773112	rs10773112	Total cholesterol levels	4,00E-13	0.0192	SCARB1	33462484
rs10773112	rs10773112	High density lipoprotein cholesterol levels	5,00E-50	0.0413	SCARB1	33462484
rs10773112	rs10773112	Hip index	1,00E-10	0.0209831	SCARB1	34021172
rs151818	rs246192	Sex hormone-binding globulin levels	8,00E-13	0.00853882	NDRG4	32042192
rs151818	rs246192	Sex hormone-binding globulin levels adjusted for BMI	1,00E-13	0.00798652	NDRG4	32042192
rs151818	rs246192	Sex hormone-binding globulin levels adjusted for BMI	1,00E-16	0.00665627	NDRG4	32042192
rs151818	rs246192	Sex hormone-binding globulin levels	9,00E-17	0.00741878	NDRG4	32042192
rs151818	rs42945	Total testosterone levels	4,00E-08	0.0162178	NDRG4	32042192
rs151818	rs42945	Schizophrenia	2,00E-10	10.649.627	NDRG4	29483656
rs151818	rs246193	Schizophrenia vs autism spectrum disorder (ordinary least squares (OLS))	1,00E-08	0.0171	NDRG4 - SETD6	33686288
rs151818	rs246193	Liver enzyme levels (alanine transaminase)	2,00E-12	0.00279723	NDRG4 - SETD6	33972514
rs151818	rs4784053	Liver enzyme levels (alanine transaminase)	3,00E-12	0.00276747	CNOT1	33972514
rs9299	rs9299	Obesity	4,00E-09	1.144	HOXB5, HOXB-AS3, HOXB3	22484627
rs9299	rs9299	Body mass index	7,00E-09	NA	HOXB5, HOXB-AS3, HOXB3	30595370
rs9299	rs9299	Body size at age 10	8,00E-11	0.00958609	HOXB5, HOXB-AS3, HOXB3	32376654
rs9299	rs10853101	Bone mineral density (hip) and hip bone size	3,00E-09	NA	HOXB3, HOXB-AS3, HOXB6	32314116
rs9299	rs10853101	Diverticular disease	7,00E-06	0.0026982	HOXB3, HOXB-AS3, HOXB6	30177863
rs9299	rs11079830	Childhood body mass index	2,00E-06	0.034	HOXB-AS3	26604143
rs741128	rs60891864	Heel bone mineral density	3,00E-53	NA	ANKFN1	30595370
rs741128	rs60891864	Heel bone mineral density	2,00E-56	0.0301064	ANKFN1	30598549
rs741128	rs1019238	Cannabis dependence	6,00E-07	1.45	ANKFN1	21668797

### Sheet: Supplementary Table S13
Supplementary Table S13
Leading SNPs associated with GS traits from previous studies
Study	SNP	ID	Effect allele	Non-effect allele	Effect allele frequency	p in original study	Beta	Closest gene
Tikkanen, 2018	rs11121529	1:10271688:G:C	G	C	0.11	2.1e-09	-0.003	KIF1B
Willems, 2017	rs6687430	1:10633245:G:A	G	A	0.458888	5.58e-11	0.1423	PEX14
Tikkanen, 2018	rs543874	1:177889480:G:A	G	A	0.21	3.8e-20	-0.004	ENSG00000254154
Jones, 2021	rs12140813	1:227776827:T:C	T	C	0.1856	4.76e-08	0.0511	ZNF678
Tikkanen, 2018	rs10788958	1:54040670:G:C	G	C	0.65	1.2e-12	0.002	GLIS1
Willems, 2017	rs4926611	1:54111733:C:T	C	T	0.636628	4.75e-12	0.1556	GLIS1
Tikkanen, 2018	rs17391694	1:78623626:T:C	T	C	0.14	2.8e-12	-0.003	RNFT1P2
Willems, 2017	rs2273555	10:104127171:A:G	A	G	0.607816	1.07e-09	0.1361	GBF1
Tikkanen, 2018	rs61872990	10:118649443:C:T	C	T	0.17	3.2e-08	-0.002	ENO4:KIAA1598
Tikkanen, 2018	rs1556659	10:130834698:T:C	T	C	0.38	1.1e-11	0.002	ENSG00000232985
Willems, 2017	rs374532236	10:130837274:T:C	T	C	0.377579	1.05e-10	0.1468	MGMT
Tikkanen, 2018	rs1243188	10:21908803:C:T	C	T	0.3	1.6e-13	-0.003	MLLT10
Tikkanen, 2018	rs11594905	10:77659733:A:G	A	G	0.14	6.3e-09	-0.003	C10orf11
Tikkanen, 2018	rs2439823	10:99778226:G:A	G	A	0.55	2.6e-09	-0.002	CRTAC1
Willems, 2017	rs34845616	11:133792644:A:G	A	G	0.252219	2.73e-08	0.1411	IGSF9B
Tikkanen, 2018	rs6265	11:27679916:T:C	T	C	0.19	7.1e-10	0.002	BDNF
Tikkanen, 2018	rs2625387	11:43613426:A:G	A	G	0.61	9.7e-09	0.002	MIR129-2
Tikkanen, 2018	rs12225051	11:47571967:T:C	T	C	0.28	7.2e-15	0.003	CELF1
Willems, 2017	rs72979233	11:74355523:A:G	A	G	0.756549	5.03e-13	0.1752	POLD3
Tikkanen, 2018	rs11236203	11:74378000:G:T	G	T	0.5	8.4e-10	-0.002	POLD3
Jones, 2021	rs11236213	11:74394369:A:G	A	G	0.3136	3.01e-10	-0.0504
Tikkanen, 2018	rs181617194	12:122011598:C:T	C	T	0.041	5.4e-10	0.005	KDM2B
Tikkanen, 2018	rs7955910	12:122654382:T:G	T	G	0.48	5.5e-09	-0.002	LRRC43
Tikkanen, 2018	rs147730268	12:123024476:T:G	T	G	0.088	9.6e-11	0.004	KNTC1
Tikkanen, 2018	rs12311114	12:124460703:A:C	A	C	0.31	1.2e-08	-0.002	ZNF664:FAM101A
Jones, 2021	rs34464763	12:15032860:A:T	A	T	0.3943	3.15e-10	0.0544	C12orf60
Tikkanen, 2018	rs2430740	12:15041938:G:T	G	T	0.39	6e-12	-0.002	C12orf60
Willems, 2017	rs11614333	12:15063995:C:T	C	T	0.622582	1.57e-12	0.1601	ERP27
Tikkanen, 2018	rs12367809	12:50256063:T:C	T	C	0.37	1.2e-09	-0.002	ENSG00000257253
Willems, 2017	rs10861798	12:79686971:A:G	A	G	0.433128	1.29e-10	0.1482	SYT1
Jones, 2021	rs3118903	13:51099577:A:G	A	G	0.2185	6.71e-11	0.0575	DLEU1
Tikkanen, 2018	rs28620278	15:56959028:T:C	T	C	0.4	3.5e-08	-0.002	ZNF280D
Jones, 2021	rs2899611	15:58327347:T:G	T	G	0.4951	6.01e-09	-0.0431	ALDH1A2
Tikkanen, 2018	rs7165759	15:80988600:A:G	A	G	0.3	1.4e-11	0.002	ABHD17C
Jones, 2021	rs143459567	16:24600412:T:C	T	C	0.0386	3.41e-10	0.1185
Tikkanen, 2018	rs12928404	16:28847246:C:T	C	T	0.41	1e-25	-0.003	ATXN2L
Tikkanen, 2018	rs1421085	16:53800954:C:T	C	T	0.4	5.4e-38	-0.004	FTO
Jones, 2021	rs8061064	16:53912364:A:T	A	T	0.4627	3.55e-08	0.0407	FTO
Tikkanen, 2018	rs6499240	16:69686912:G:A	G	A	0.59	3.7e-12	-0.002	NFAT5
Tikkanen, 2018	rs12599952	16:72034653:A:G	A	G	0.32	3.1e-08	0.002	PKD1L3
Tikkanen, 2018	rs117642368	17:43399058:C:G	C	G	0.11	2.3e-08	-0.003	MAP3K14
Willems, 2017	rs80103986	17:44224940:A:T	A	T	0.805343	1.17e-09	0.171	KANSL1
Willems, 2017	rs2288278	17:46661292:A:G	A	G	0.658473	3.76e-12	0.1574	HOXB3
Tikkanen, 2018	rs80135947	17:65836001:C:A	C	A	0.2	4.8e-12	-0.003	BPTF
Willems, 2017	rs6565586	17:79469118:A:T	A	T	0.246972	1.23e-08	0.1556	ACTG1
Jones, 2021	rs62102286	18:46592408:T:G	T	G	0.5641	5.49e-11	0.0487	DYM
Tikkanen, 2018	rs660010	18:53310969:C:G	C	G	0.14	1.8e-12	0.003	TCF4
Tikkanen, 2018	rs10871777	18:57851763:G:A	G	A	0.24	7.6e-17	-0.003	ENSG00000267620
Tikkanen, 2018	rs77226405	18:58077260:A:C	A	C	0.02	5.4e-19	0.01	MC4R
Tikkanen, 2018	rs113230003	19:18460956:A:G	A	G	0.26	2.2e-09	0.002	PGPEP1
Tikkanen, 2018	rs3810291	19:47569003:A:G	A	G	0.68	1.3e-13	-0.002	ZC3H4
Jones, 2021	rs79723785	19:55818225:T:C	T	C	0.9835	1.16e-08	-0.1674	BRSK1
Tikkanen, 2018	rs11689199	2:100820421:G:A	G	A	0.4	3.1e-09	0.002	LINC01104
Tikkanen, 2018	rs6738113	2:135634581:A:G	A	G	0.36	4.6e-11	0.002	CCNT2-AS1
Tikkanen, 2018	rs6759321	2:136322676:T:G	T	G	0.24	2.7e-09	0.002	R3HDM1
Tikkanen, 2018	rs72917544	2:175241566:A:G	A	G	0.19	1.5e-10	0.003	CIR1
Tikkanen, 2018	rs10203386	2:25136866:A:T	A	T	0.45	1.6e-20	-0.003	ADCY3
Tikkanen, 2018	rs12475388	2:27039792:A:G	A	G	0.49	3.4e-08	0.002	CDKN2AIPNLP2
Willems, 2017	rs2110927	2:40354688:C:T	C	T	0.268927	7.7e-09	0.1422	SLC8A1
Tikkanen, 2018	rs4952499	2:40381921:T:C	T	C	0.74	4.5e-08	-0.002	SLC8A1-AS1
Tikkanen, 2018	rs62106258	2:417167:C:T	C	T	0.048	3.3e-14	0.006	LINC01874
Willems, 2017	rs10186876	2:44241155:A:G	A	G	0.36088	9.75e-11	0.1469	LRPPRC
Tikkanen, 2018	rs6752706	2:629831:C:T	C	T	0.82	3.9e-18	-0.004	TMEM18
Tikkanen, 2018	rs3821269	2:70698590:G:A	G	A	0.5	3.5e-15	0.002	TGFA
Willems, 2017	rs958685*	2:70703847:A:C	A	C	0.515111	4.82e-13	0.1571	TGFA
Jones, 2021	rs958685*	2:70703847:A:C	A	C	0.5142	6.52e-09	-0.0428	TGFA
Jones, 2021	rs143384	20:34025756:A:G	A	G	0.5912	4.47e-13	0.0545	GDF5
Tikkanen, 2018	rs2206929	20:50899693:C:T	C	T	0.29	5.4e-09	0.002	RP4-723E3.1
Jones, 2021	rs7624084	3:141093285:T:C	T	C	0.5577	8.51e-09	0.0428	ZBTB38
Tikkanen, 2018	rs1513475	3:35724256:C:T	C	T	0.35	1.4e-08	0.002	ARPP21
Tikkanen, 2018	rs4677611	3:71407890:T:C	T	C	0.49	1.3e-09	0.002	FOXP1
Tikkanen, 2018	rs13107325*	4:103188709:T:C	T	C	0.075	4.4e-23	-0.006	SLC39A8
Jones, 2021	rs13107325*	4:103188709:T:C	T	C	0.0739	7.42e-11	0.0897	SLC39A8
Tikkanen, 2018	rs13130484	4:45175691:T:C	T	C	0.43	2e-12	-0.002	ENSG00000248744
Tikkanen, 2018	rs12507029	4:80853827:T:C	T	C	0.64	2.7e-08	0.002	ANTXR2
Tikkanen, 2018	rs4692996	4:94992328:C:T	C	T	0.4	1.4e-08	0.002	RP11-363G15.2
Tikkanen, 2018	rs2431112	5:103931707:A:G	A	G	0.44	1.7e-13	-0.002	RP11-6N13.1
Tikkanen, 2018	rs286818	5:107433446:A:T	A	T	0.17	1.1e-08	0.002	FBXL17
Tikkanen, 2018	rs10035289	5:153095918:G:A	G	A	0.53	9e-11	0.002	GRIA1
Tikkanen, 2018	rs2053682	5:170599327:A:C	A	C	0.68	3.6e-09	-0.002	RANBP17
Tikkanen, 2018	rs2307111	5:75003678:C:T	C	T	0.39	3.1e-09	0.002	POC5
Tikkanen, 2018	rs9383061	6:15477610:A:C	A	C	0.32	1e-08	0.002	JARID2
Tikkanen, 2018	rs9257280	6:28833507:T:C	T	C	0.23	2.6e-11	0.003	HCG14
Tikkanen, 2018	rs2260051	6:31591918:T:A	T	A	0.56	7.1e-12	-0.002	PRRC2A
Willems, 2017	rs78325334	6:32460867:T:C	T	C	0.842986	9.6e-10	0.1858	HLA region
Jones, 2021	rs34415150	6:32560477:A:G	A	G	0.822	4.42e-17	-0.0833	AOC1
Tikkanen, 2018	rs2760975	6:32560771:A:G	A	G	0.17	9.7e-10	-0.003	HLA-DRB1
Tikkanen, 2018	rs10807138	6:34184938:A:G	A	G	0.8	1.7e-08	0.002	CYCSP55
Tikkanen, 2018	rs2814949	6:34656722:G:A	G	A	0.36	6.8e-17	-0.003	C6orf106
Tikkanen, 2018	rs78648104	6:50683009:C:T	C	T	0.086	1.3e-12	0.004	TFAP2D
Tikkanen, 2018	rs2744475	6:50784880:G:C	G	C	0.29	6.5e-17	-0.003	TFAP2B
Jones, 2021	rs10952289	7:150524681:T:C	T	C	0.6564	2.1e-08	0.0435
Tikkanen, 2018	rs11766468	7:2082854:A:G	G	A	0.15	2.8e-09	0.003	MAD1L1
Tikkanen, 2018	rs4549685	7:39326478:T:C	T	C	0.33	2e-12	0.002	POU6F2
Willems, 2017	rs72762373	9:117998886:A:G	A	G	0.030047	1.8e-08	0.4181	DEC1
*Same marker identified in different studies

### Sheet: Supplementary Table S14
Supplementary Table S14
Replication analysis. Only significant SNPs are reported (p < 5.62e-04)
SNP	ID	Effect allele	Non-effect allele	Effect allele frequency	Beta	Closest gene	p GSD	p GSND
rs971015	10:21572854	T	C	0.27	0.085	LUZP4P1	3.49e-06	/
rs4758876	12:61088474	T	G	0.13	-0.1	RP11-154D9.1	7.29e-06	/
rs151818	16:58684945	C	G	0.38	-0.08	SLC38A7	/	3.35e-06
rs180536	17:57996806	A	G	0.31	0.07	RPS6KB1	8.33e-06
rs34838742	2:2905398	T	C	0.19	0.09	AC019118.2	3.53e-06	/
rs72879063	2:47456161	T	C	0.15	-0.1	AC073283.4:AC106869.2	9.2e-06
rs6039147	20:8325250	T	C	0.27	0.08	PLCB1	9.83e-06
rs13069868	3:142972276	T	C	0.25	-0.09	SLC9A9	/	2.78e-06
rs843349	3:183946205	C	G	0.09	-0.12	EIF2B5	5.99e-06	/
rs6834576	4:153933601	T	C	0.13	-0.1	RP11-285C1.2	7.83e-06	/
rs35192006	7:29268088	A	G	0.15	0.09	CHN2	/	9.57e-06
rs10773112	12:125338529	T	C	0.28	-0.09	SCARB1	/	1.01e-06
rs11547436	12:49331240	A	G	0.08	0.15	RP11-302B13.5:AC073610.5:ARF3	3.92e-06
rs1644605	16:27825858	T	C	0.4	0.08	GSG1L	2.75e-06	/
rs2555111	17:46648899	T	C	0.47	0.08	HOXB3:HOXB-AS3	1.66e-07	1.18e-07
rs6505044	17:54258240	A	C	0.45	0.07	ANKFN1	2.07e-06	/
rs741128	17:54259113	A	G	0.49	-0.07	ANKFN1	/	3.85e-06
rs111991299	2:156919650	T	C	0.05	-0.17	NBAS	6.43e-07
rs13069868	3:142972276	T	C	0.22	-0.09	SLC9A9	2.23e-06	2.78e-05
rs10510935	3:65215804	A	G	0.13	-0.1	AC104331.1	/	9.58e-06
rs79964131	7:128369479	T	C	0.09	-0.13	FAM71F1	8.49e-06	/
rs118111305	7:1702668	A	T	0.05	0.19	ELFN1	6.55e-06	/
rs7795615	7:7973971	A	C	0.32	0.08	RPA3-AS1	6.58e-06	/

### Sheet: Supplementary Table S15
Supplementary Table S15
Genetic correlations of meta-analysed sample via LDSC
Phenotype 1	Phenotype 2	Rg	SE	p
GSD	AD	-0.034	0.0526	0.5183
GSD	ADHD	-0.0643	0.0307	0.0364
GSD	ASD	-0.0716	0.0337	0.0335
GSD	BIP	0.0141	0.0268	0.599
GSD	CAD	0.2008	0.06	0.0008
GSD	HBD.left	-0.0381	0.0452	0.3992
GSD	HBD.right	0.0028	0.0404	0.944
GSD	Heart attack	0.076	0.0407	0.0617
GSD	Overall fracture risk	-0.1295	0.0446	0.0037
GSD	SCZ	-0.0137	0.0248	0.5797
GSND	AD	-0.0304	0.0483	0.5292
GSND	ADHD	-0.051	0.0283	0.0718
GSND	ASD	-0.0429	0.032	0.1797
GSND	BIP	0.0228	0.0257	0.3745
GSND	CAD	0.1968	0.0509	0.0001
GSND	HBD.left	-0.0268	0.0419	0.5214
GSND	HBD.right	0.0165	0.0371	0.656
GSND	Heart attack	0.081	0.0374	0.0303
GSND	Overall fracture risk	-0.0973	0.0386	0.0118
GSND	SCZ	-0.002	0.0217	0.9273

### Sheet: Supplementary Table S16
Supplementary Table S16
Polygenic Risk Scores on the ALSPAC cohort
Target trait	Base GWAS	Sample size base GWAS	Threshold	PRS R2	Full R2	Coefficient	Standard error	p	Number of SNPs
GSD	BIP	~400,000	0.05	0.000297358	0.0361801	-2.54638	1.97464	0.197264	28200
GSD	SCZ	77096	0.05	4.49454e-05	0.0359277	-78.9863	157.568	0.616193	34412
GSD	ASD	173773	0.3	0.000522502	0.0364053	521.364	304.965	0.0873999	81173
GSD	Overall fracture risk	264973	0.3	0.00160122	0.037484	-1549.35	517.408	0.00276195	71815
GSD	CAD	~ 254,000	0.5	0.00026455	0.0361473	-1064.71	875.364	0.223921	198888
GSD	AD	~360,980	0.001	0.000274076	0.0361568	146.377	118.235	0.215763	2195
GSD	ADHD	53293	0.05	0.00135806	0.0372408	362.812	131.579	0.00584636	25519
GSD	HBD left	114552	0.001	0.00101863	0.0369014	240.308	100.647	0.0169915	4862
GSD	HBD right	114552	0.1	0.00058141	0.0364642	1534.59	850.925	0.071375	93541
GSND	AD	~360,980	0.001	0.000131587	0.0354416	101.151	117.96	0.391204	2195
GSND	ADHD	53293	0.05	0.0014927	0.0368027	379.344	131.253	0.00386571	25519
GSND	BIP	~400,000	0.001	0.000313664	0.0356237	-0.85577	0.646329	0.185543	2245
GSND	ASD	173773	0.3	0.000417892	0.0357279	465.002	304.248	0.126481	81173
GSND	SCZ	77096	0.2	0.000133001	0.035443	-246.636	286.087	0.38867	78400
GSND	Overall fracture risk	264973	0.3	0.00176306	0.0370731	-1621.37	516.121	0.00169018	71815
GSND	CAD	~ 254,000	0.05	0.000334125	0.0356442	337.921	247.278	0.171819	33225
GSND	HBD left	114552	0.001	0.00110036	0.0364104	249.088	100.401	0.0131341	4862
GSND	HBD right	114552	0.1	0.000349869	0.0356599	1187.22	848.981	0.16205	93541
